# Copper-deficiency is associated with impairments in social behavior and oligodendrocyte development via mTOR signaling pathway

**DOI:** 10.1101/2023.12.16.23300061

**Authors:** Noriyoshi Usui, Miyuki Doi, Stefano Berto, Kiwamu Matsuoka, Rio Ishida, Koichiro Irie, Nanako Nakama, Hana Miyauchi, Yuuki Fujiwara, Takahira Yamauchi, Takaharu Hirai, Michihiro Toritsuka, Min-Jue Xie, Yoshinori Kayashima, Naoko Umeda, Keiko Iwata, Kazuki Okumura, Taeko Harada, Takeshi Yoshimura, Taiichi Katayama, Masatsugu Tsujii, Hideo Matsuzaki, Manabu Makinodan, Shoichi Shimada

## Abstract

Autism spectrum disorder (ASD) is a heterogeneous disorder characterized by impaired social communication and restricted repetitive behaviors, however the biological mechanisms remain unclear. Although trace elements play essential roles in the living body, it is unclear how alterations of trace elements in ASD are involved in pathogenesis. Here we analyzed the plasma metallome and identified the alterations of 11 elements in individuals with ASD. The copper decrease was negatively correlated with ASD symptom scores. A copper-deficient mouse model reflecting the condition showed ASD-like behaviors and impaired oligodendrocyte development. In copper-deficient mice, mechanistic target of rapamycin (mTOR) signaling was reduced, and its activation by agonist improved social impairment and oligodendrocyte developmental defects. Supporting these results, white matter volumes were negatively correlated with social symptoms in individuals with ASD. Our results demonstrate that copper-deficiency contributes to ASD by causing oligodendrocytes impairment via mTOR signaling. Our findings indicate that the effects of copper-deficiency and mTOR imbalance are relevant to the pathogenesis of ASD and are potential therapeutic targets.

## Supplementary Tables for "Copper-deficiency is associated with impairments in social behavior and oligodendrocyte development via mTOR signaling pathway"

### Sheet: Table of contents
Table of contents
Table S1. Demographic characteristics in individuals with ASD and CTL.
Table S2. DEGs list of RNA-seq in the mouse PFC at 7 weeks old.
Table S3. Gene ontology list of DEGs in the mouse PFC at 7 weeks old.
Table S4. DEGs list of RNA-seq in the mouse PFC at E18.5.
Table S5. Gene ontology list of DEGs in the mouse PFC at E18.5.

### Sheet: Table S1
Table S1. Demographic characteristics in individuals with ASD and CTL.
	Control	ASD	Sample size	P
Sex	0.64 ± 0.48	0.81 ± 0.40	n = 115 vs 113	0.0064	**
Age	17.78 ± 10.06	24.96 ± 9.35	n = 114 vs 112	<0.0001	****
Data are represented as means (±SD). Asterisks indicate ****P<0.0001, **P<0.01, *P<0.05, unpaired t-test, Mann-Whitney test.

### Sheet: Table S2
Table S2. DEGs list of RNA-seq in the mouse PFC at 7 weeks old.
Gene	logFC	AveExpr	t	P.Value	adj.P.Val	B	Abs
Lrrc10b	-2.00817	2.95472	-11.1825	1.59303e-07	0.000131945	7.81878	2.00817
Adora2a	-1.90843	2.60948	-13.3997	2.28713e-08	9.5701e-05	9.54536	1.90843
Syndig1l	-1.83764	2.45389	-11.0428	1.81982e-07	0.000131945	7.69691	1.83764
Drd2	-1.81267	2.29857	-10.4216	3.34703e-07	0.000190978	7.13401	1.81267
Penk	-1.52068	5.54445	-10.4687	3.19266e-07	0.000190845	7.17792	1.52068
Gpr6	-1.50349	1.97295	-9.35306	1.02735e-06	0.000348548	6.07836	1.50349
Gpr88	-1.2774	4.59071	-12.1451	6.60567e-08	0.000106149	8.61408	1.2774
Rxrg	-1.24425	2.50836	-17.1962	1.47749e-09	1.85469e-05	11.7876	1.24425
Rgs9	-1.16536	2.57955	-14.6674	8.53532e-09	5.35719e-05	10.3811	1.16536
Ppp1r1b	-1.03902	5.62444	-10.946	1.9971e-07	0.000131945	7.61157	1.03902
Gng7	-0.966409	5.33261	-12.6043	4.43262e-08	0.000106149	8.968	0.966409
Drd1	-0.919068	2.8119	-7.83946	6.04981e-06	0.00124796	4.36656	0.919068
Cd4	-0.897403	1.08242	-9.64928	7.45412e-07	0.000292411	6.38273	0.897403
Scn4b	-0.892549	5.4804	-10.6761	2.59817e-07	0.000163074	7.36896	0.892549
Pde10a	-0.876908	3.61091	-11.5542	1.12558e-07	0.000116918	8.13484	0.876908
Slc35d3	-0.873476	0.948673	-11.2101	1.55186e-07	0.000131945	7.8427	0.873476
Tac1	-0.839807	2.78917	-9.86212	5.94813e-07	0.000257472	6.59575	0.839807
Tnfrsf25	0.803602	1.87529	8.74318	2.04078e-06	0.000545062	5.42128	0.803602
Gm45623	-0.774074	1.64903	-7.81265	6.25656e-06	0.00125156	4.33369	0.774074
Asic4	-0.721211	2.65949	-11.5172	1.16469e-07	0.000116918	8.10389	0.721211
Gpr52	-0.711632	2.70078	-11.4752	1.21081e-07	0.000116918	8.06866	0.711632
Serpina9	-0.709624	0.689849	-12.1181	6.76487e-08	0.000106149	8.59282	0.709624
Depp1	0.698862	0.765249	4.45799	0.000868219	0.0215424	-0.582858	0.698862
Ecel1	-0.696953	1.09353	-10.2265	4.07841e-07	0.000204785	6.94975	0.696953
Sgk1	0.691326	4.36006	3.67575	0.0034018	0.0468746	-1.94805	0.691326
Rskr	0.683925	2.01541	8.93935	1.63011e-06	0.000487208	5.63722	0.683925
Rasd1	0.664069	1.83984	5.72473	0.00011262	0.00748	1.46688	0.664069
Rarb	-0.663098	1.77652	-9.47066	9.0364e-07	0.000324097	6.20031	0.663098
Slc47a1	-0.648495	1.14546	-4.40824	0.000944951	0.0226905	-0.667802	0.648495
Snhg11	0.646075	6.98222	8.25772	3.61907e-06	0.000857174	4.86727	0.646075
Adcy5	-0.635421	5.13615	-12.8803	3.50902e-08	0.000106149	9.17329	0.635421
Rasd2	-0.626065	4.97372	-10.9796	1.93363e-07	0.000131945	7.64124	0.626065
Pde1b	-0.622703	5.10312	-12.2497	6.02478e-08	0.000106149	8.69611	0.622703
Six3	-0.621566	0.567029	-8.84914	1.80669e-06	0.000515681	5.53847	0.621566
Dusp5	0.612843	2.40701	6.22746	5.32903e-05	0.00511793	2.21504	0.612843
Sh3rf2	-0.609191	0.676381	-7.8544	5.93777e-06	0.00124796	4.38483	0.609191
Gm9925	0.570784	1.41066	4.15733	0.00145539	0.0286169	-1.10057	0.570784
Pcp4l1	-0.570327	5.37979	-9.72578	6.87019e-07	0.000287472	6.45984	0.570327
Mgp	-0.553242	3.95076	-4.85241	0.000448808	0.0148414	0.0795257	0.553242
Rasgrp2	-0.550364	1.48636	-11.5977	1.08138e-07	0.000116918	8.17111	0.550364
Zfp189	0.546112	2.2916	4.34002	0.00106188	0.02428	-0.784774	0.546112
Nexn	-0.545836	0.992411	-6.22131	5.37683e-05	0.00511793	2.20613	0.545836
Ddit4	0.544278	5.03112	5.35162	0.000200789	0.010062	0.887119	0.544278
Klf2	0.523311	2.39987	11.7877	9.09327e-08	0.000116918	8.32754	0.523311
Egr3	0.523031	5.43631	9.94074	5.47776e-07	0.00024558	6.67327	0.523031
4930447C04Rik	0.521515	2.2954	6.40638	4.11735e-05	0.00441753	2.47222	0.521515
Col5a1	0.517323	1.41818	5.94789	8.0443e-05	0.00627206	1.80366	0.517323
Rem2	-0.516326	1.76537	-5.26696	0.000229563	0.0106156	0.752709	0.516326
Actn2	-0.511371	2.54984	-11.0067	1.88384e-07	0.000131945	7.6652	0.511371
Ido1	-0.507493	0.68745	-8.68508	2.18282e-06	0.000564453	5.35646	0.507493
Kcnj2	-0.496107	2.46058	-5.22625	0.000244927	0.011057	0.687681	0.496107
Arl4d	0.491697	4.23309	4.04253	0.00177783	0.032637	-1.30079	0.491697
Rbp1	-0.488804	2.22331	-6.05809	6.83016e-05	0.00579816	1.96722	0.488804
Arg2	-0.487253	0.884763	-7.83754	6.06433e-06	0.00124796	4.36421	0.487253
Cfp	0.477058	2.16291	5.43458	0.000176262	0.00965289	1.01783	0.477058
Gjb2	-0.471871	2.07041	-5.42005	0.000180319	0.00965289	0.995004	0.471871
Cdkn1a	0.465321	2.86895	8.57502	2.48187e-06	0.000623099	5.23258	0.465321
Etnk2	0.464119	1.67491	7.97777	5.09357e-06	0.00112175	4.5346	0.464119
Nostrin	0.463016	1.49591	7.20411	1.37206e-05	0.0019648	3.56206	0.463016
Klhl13	-0.456777	2.73453	-10.3339	3.65662e-07	0.000199572	7.05163	0.456777
Hspa1b	0.452536	1.75897	3.83685	0.00255387	0.0405294	-1.66251	0.452536
Leng8	0.452529	4.73824	4.81255	0.000479298	0.0152706	0.0135181	0.452529
Islr	-0.44405	2.98506	-5.29905	0.000218174	0.010296	0.803785	0.44405
Crabp1	-0.440495	0.608155	-3.91635	0.00221903	0.0375411	-1.52228	0.440495
Sv2c	-0.435589	2.35324	-8.43738	2.91931e-06	0.00071855	5.07561	0.435589
Spag5	0.432674	1.58245	6.33944	4.53226e-05	0.00459734	2.37655	0.432674
Mapk11	0.431244	4.31553	8.81653	1.87549e-06	0.000523177	5.50255	0.431244
Pbx3	-0.426465	1.16269	-10.2908	3.81993e-07	0.000199798	7.01089	0.426465
Cys1	0.422738	1.97971	5.10227	0.000298759	0.0119499	0.488206	0.422738
Slc5a7	-0.42164	0.590469	-7.42459	1.02707e-05	0.00175808	3.84742	0.42164
Dach1	-0.421582	0.976111	-6.51818	3.51212e-05	0.00393639	2.6305	0.421582
Nr4a2	-0.416581	2.46398	-7.64956	7.68907e-06	0.00139885	4.13177	0.416581
Hes1	0.416097	2.29899	7.20319	1.37373e-05	0.0019648	3.56085	0.416097
Cort	-0.415667	2.98105	-5.66071	0.000124195	0.00791378	1.36887	0.415667
Ifitm1	-0.415553	1.61965	-6.34013	4.52775e-05	0.00459734	2.37754	0.415553
Krt9	-0.415147	1.91014	-9.68021	7.21181e-07	0.000292032	6.41398	0.415147
Tnnc1	-0.413235	4.27312	-4.11795	0.00155853	0.0297781	-1.1691	0.413235
Pou3f4	-0.408525	1.85802	-6.60603	3.10323e-05	0.00357384	2.7536	0.408525
Prg4	-0.401048	1.02098	-5.72867	0.000111946	0.00748	1.47289	0.401048
Smpd4	0.400794	2.92227	5.15091	0.000276283	0.0116503	0.566739	0.400794
Dyrk3	0.40023	2.21097	4.29117	0.0011548	0.0252568	-0.868855	0.40023
Car13	-0.396894	0.806983	-5.13674	0.00028264	0.0116932	0.543898	0.396894
Tgfa	-0.395681	2.53266	-6.46198	3.80356e-05	0.00415183	2.55116	0.395681
Pnisr	0.393819	4.05444	7.70887	7.13112e-06	0.00135632	4.20561	0.393819
Lmo2	-0.392882	2.71498	-6.85599	2.19415e-05	0.00283951	3.0977	0.392882
Lrrc45	0.392153	3.45111	8.79143	1.93037e-06	0.00052678	5.47481	0.392153
Tra2a	0.392152	3.5802	7.30948	1.19383e-05	0.00189698	3.69927	0.392152
Hes5	-0.391242	2.98235	-6.93485	1.97013e-05	0.00263096	3.2044	0.391242
Spock3	-0.390026	3.77828	-6.26408	5.05316e-05	0.00491724	2.26807	0.390026
Gadd45a	0.389464	2.4757	3.82423	0.00261163	0.0409286	-1.68481	0.389464
Rasl10a	0.389121	4.77067	6.1492	5.9736e-05	0.00543381	2.10107	0.389121
Prkch	-0.38824	0.851363	-6.77484	2.45333e-05	0.00301928	2.98698	0.38824
Aifm3	0.387993	4.14151	6.64572	2.93547e-05	0.00341193	2.80883	0.387993
Fosb	0.387649	1.68647	5.37704	0.000192912	0.00984402	0.927274	0.387649
Krt10	-0.385458	1.9574	-3.7842	0.00280399	0.0421574	-1.75564	0.385458
Il33	0.384834	3.27948	5.1848	0.000261683	0.0113273	0.621246	0.384834
Gm10643	-0.382735	1.31782	-5.41596	0.000181477	0.00965289	0.988582	0.382735
Slc19a3	0.382481	1.1355	5.17515	0.000265756	0.0114248	0.605741	0.382481
Bhlhe40	0.380679	5.09079	3.64919	0.0035673	0.0483222	-1.99529	0.380679
Clec3b	-0.380155	1.59296	-3.60838	0.00383778	0.049923	-2.06792	0.380155
Igsf9b	0.379989	3.44082	8.17612	3.9946e-06	0.000911714	4.77133	0.379989
Coro6	0.379546	3.75557	6.22069	5.38172e-05	0.00511793	2.20522	0.379546
Syne4	0.378481	0.579951	6.68349	2.78474e-05	0.00326699	2.8612	0.378481
Flnb	0.377773	3.27099	7.12573	1.52302e-05	0.00214814	3.45899	0.377773
Mex3b	-0.377418	3.0266	-4.2749	0.00118759	0.0252631	-0.896911	0.377418
Cry1	-0.376095	2.77396	-7.69485	7.25896e-06	0.00136003	4.1882	0.376095
Tbc1d8	-0.375721	2.54585	-7.29291	1.22014e-05	0.00191284	3.67779	0.375721
Unc13c	-0.374307	2.4088	-6.01026	7.33133e-05	0.00604928	1.89645	0.374307
Kcne1l	-0.374193	1.13882	-6.06178	6.79303e-05	0.00579816	1.97267	0.374193
Ltk	0.372335	2.99643	5.50939	0.000156858	0.00909694	1.13481	0.372335
Nr4a3	0.37092	2.84345	4.27402	0.0011894	0.0252631	-0.898436	0.37092
Trank1	0.370011	4.79937	5.79877	0.000100646	0.00721951	1.57945	0.370011
Itih2	-0.368892	1.13061	-5.26907	0.000228798	0.0106156	0.756062	0.368892
Slc2a1	0.368392	5.14284	3.80209	0.00271629	0.0416137	-1.72398	0.368392
Dlx6	-0.368097	1.64427	-4.14931	0.00147579	0.0289462	-1.11451	0.368097
Tiparp	0.367484	2.25529	3.94849	0.00209686	0.036306	-1.46572	0.367484
Aldh1a1	-0.365846	3.22393	-5.26571	0.000230021	0.0106156	0.75071	0.365846
Apold1	0.365755	1.32761	3.79212	0.00276478	0.0417142	-1.74161	0.365755
Ctsk	-0.364232	1.91856	-6.76395	2.49053e-05	0.0030353	2.97205	0.364232
Pglyrp1	0.363918	1.43591	5.07844	0.000310468	0.0121252	0.449603	0.363918
Robo3	0.36378	2.42425	3.85465	0.00247464	0.039877	-1.63108	0.36378
Arhgdib	-0.363525	2.41353	-4.77051	0.000513826	0.0159655	-0.0563346	0.363525
Ttc14	0.362722	3.49336	9.49788	8.77355e-07	0.000323925	6.22833	0.362722
Thbd	-0.361452	2.06662	-5.2255	0.000245217	0.011057	0.686494	0.361452
Slc6a13	-0.361397	1.89653	-4.75528	0.000526965	0.0163158	-0.0816882	0.361397
Pcsk9	-0.360557	0.915231	-4.20474	0.00134054	0.0272221	-1.01827	0.360557
Slc39a2	0.360449	1.36967	6.56636	3.2812e-05	0.00374445	2.69815	0.360449
Ccdc163	0.360105	0.74446	10.1191	4.55294e-07	0.000211856	6.84679	0.360105
Csf2ra	0.359984	3.01362	4.91053	0.000407958	0.0141467	0.175362	0.359984
Edn3	-0.358502	1.46734	-6.10002	6.4208e-05	0.00563638	2.02897	0.358502
Caln1	-0.355534	4.88635	-9.06739	1.41061e-06	0.000442684	5.77579	0.355534
Zfp366	0.354874	1.31312	7.26565	1.26476e-05	0.00191284	3.64238	0.354874
Trp53inp1	0.354568	1.98276	3.62938	0.00369607	0.0492012	-2.03053	0.354568
Tle2	0.354556	2.02603	6.15242	5.94551e-05	0.00543381	2.10578	0.354556
Slc13a3	-0.354221	2.0536	-5.29455	0.000219737	0.0103309	0.796618	0.354221
Myo19	0.353677	1.32332	9.18148	1.2417e-06	0.000399668	5.89771	0.353677
Sema4a	0.353649	3.48251	9.2867	1.10511e-06	0.000365063	6.00888	0.353649
Htr1b	-0.353205	2.04539	-3.89445	0.00230646	0.038731	-1.56085	0.353205
Bmp7	-0.353055	1.94175	-4.99812	0.000353615	0.0130942	0.318928	0.353055
Mrc2	-0.352284	1.33936	-6.12739	6.16774e-05	0.00552638	2.06913	0.352284
Sfpq	0.351426	5.01504	10.1183	4.55677e-07	0.000211856	6.846	0.351426
Hs6st3	-0.351274	3.59555	-4.34446	0.00105382	0.0242443	-0.77714	0.351274
Dnase1l2	0.350934	1.12822	5.50012	0.000159135	0.00909694	1.12036	0.350934
Efnb1	0.350531	2.66129	4.18697	0.00138243	0.0276028	-1.04908	0.350531
Strip2	-0.348869	2.59155	-9.4316	9.42845e-07	0.000328765	6.15998	0.348869
Wsb1	0.344076	4.01784	5.69117	0.000118538	0.00770988	1.41558	0.344076
Necab2	-0.343974	3.86074	-4.88101	0.000428195	0.0142956	0.126741	0.343974
Hsf4	0.343283	3.08634	4.82446	0.000469965	0.0151268	0.0332667	0.343283
Nfkbia	0.342487	3.93624	3.6466	0.00358384	0.0483222	-1.99989	0.342487
Pdyn	-0.341992	3.32019	-7.80128	6.34652e-06	0.00125156	4.31973	0.341992
Plekho2	-0.341848	1.87367	-5.60541	0.000135206	0.00823906	1.28373	0.341848
Tm6sf2	0.341409	0.585346	4.47042	0.000850081	0.0213892	-0.561678	0.341409
Kcna5	-0.341296	1.32404	-5.4527	0.00017134	0.00951697	1.04624	0.341296
Ubap1l	0.340898	0.864468	6.92004	2.01027e-05	0.0026563	3.18443	0.340898
Cacng4	-0.340769	3.32099	-7.0208	1.75353e-05	0.00241891	3.31967	0.340769
Nktr	0.340706	2.75826	7.7859	6.47037e-06	0.00125156	4.30082	0.340706
Prima1	-0.340577	1.60215	-5.34538	0.000202774	0.010062	0.877248	0.340577
Luc7l3	0.338614	4.20735	7.26818	1.26055e-05	0.00191284	3.64567	0.338614
Map3k6	0.337958	0.905282	7.32994	1.16219e-05	0.00189285	3.72574	0.337958
Foxo1	-0.337887	1.90846	-7.58605	8.33878e-06	0.00149538	4.05219	0.337887
L3mbtl1	0.337646	2.04651	5.41621	0.000181405	0.00965289	0.988979	0.337646
Clasrp	0.337286	2.64252	5.77421	0.000104461	0.00736559	1.5422	0.337286
Rnpc3	0.336967	1.90037	6.33066	4.58985e-05	0.00460931	2.36396	0.336967
Otub2	0.336959	3.6471	7.78464	6.48064e-06	0.00125156	4.29927	0.336959
Doc2b	-0.336909	2.21813	-5.96195	7.87735e-05	0.00621914	1.82463	0.336909
Chrd	0.336225	2.43239	5.22356	0.000245977	0.011057	0.683384	0.336225
Rasgef1b	-0.334682	2.68385	-6.10581	6.36638e-05	0.00562797	2.03747	0.334682
Dipk2a	-0.333824	3.67003	-4.91421	0.000405504	0.0141005	0.181423	0.333824
Fosl2	0.33368	2.15667	7.20119	1.37738e-05	0.0019648	3.55824	0.33368
Bmp4	-0.333329	1.45401	-5.34281	0.000203597	0.010062	0.873182	0.333329
Abcc5	0.331999	4.06259	6.29184	4.8542e-05	0.00479802	2.30813	0.331999
Gm266	0.331484	1.06324	4.22614	0.00129182	0.0267441	-0.981196	0.331484
Smim8	-0.331447	2.96327	-4.18313	0.00139165	0.0276028	-1.05574	0.331447
Fam193b	0.331399	2.68521	5.32015	0.000211012	0.0102272	0.837282	0.331399
Prkd2	0.330216	0.85936	6.01596	7.26961e-05	0.0060434	1.90491	0.330216
Ints6l	0.329943	3.04003	5.69545	0.000117765	0.00770988	1.42213	0.329943
Clk1	0.328956	3.38006	4.90869	0.000409191	0.0141503	0.172333	0.328956
Ahi1	0.328126	4.47202	5.32814	0.000208366	0.0102088	0.849945	0.328126
Atp6ap1l	-0.327987	2.75277	-6.07265	6.68495e-05	0.00579816	1.9887	0.327987
Cox6a2	-0.327534	3.14291	-3.69882	0.0032645	0.0456424	-1.90706	0.327534
Mthfd1l	-0.327525	2.28953	-7.38884	1.07602e-05	0.00180097	3.8016	0.327525
Tatdn3	0.327428	2.49708	6.13607	6.08964e-05	0.00549951	2.08186	0.327428
Anxa2	-0.327034	1.71693	-4.42831	0.000913179	0.0222154	-0.633501	0.327034
Stra6	-0.326964	0.961458	-4.44188	0.000892317	0.0219219	-0.61032	0.326964
Otof	0.326841	1.95412	3.86091	0.00244736	0.0396921	-1.62001	0.326841
Nab2	0.326778	4.06825	4.02326	0.00183885	0.0331653	-1.33453	0.326778
Prpf39	0.325675	2.07943	8.84873	1.80753e-06	0.000515681	5.53802	0.325675
Ccm2l	0.325364	1.13782	6.41694	4.05571e-05	0.00438891	2.48725	0.325364
Pxdn	0.324914	3.2085	6.12302	6.20743e-05	0.00552638	2.06273	0.324914
Gpr68	0.324789	1.64068	4.49163	0.000820041	0.0209388	-0.525584	0.324789
Zfp692	0.324616	3.29928	4.21939	0.00130698	0.0268081	-0.992881	0.324616
Chka	0.322175	2.78267	6.46516	3.78641e-05	0.00415183	2.55566	0.322175
Pcdh20	-0.321721	2.22334	-7.32084	1.17615e-05	0.00189285	3.71397	0.321721
Ccdc159	0.321603	2.34394	4.54088	0.000754491	0.0200659	-0.441987	0.321603
Zfp950	0.321304	2.23644	5.70932	0.000115297	0.00761752	1.44335	0.321304
Cpeb1	0.320776	3.92114	5.39188	0.000188463	0.00973571	0.950685	0.320776
Zfp932	0.31981	3.0852	5.67945	0.000120681	0.00772915	1.39762	0.31981
Kcna4	-0.319632	2.41379	-5.75799	0.000107065	0.00736559	1.51754	0.319632
Nrbp2	0.319144	4.83149	5.24739	0.000236816	0.0108495	0.721484	0.319144
Chuk	0.318281	3.09871	9.55172	8.27754e-07	0.000314873	6.28352	0.318281
Omd	-0.318271	0.528323	-4.96809	0.000371334	0.0135906	0.269827	0.318271
Cpsf4	0.318092	2.58786	3.8924	0.00231483	0.0387338	-1.56446	0.318092
Vasn	0.317775	2.35247	3.8313	0.00257914	0.0407178	-1.67232	0.317775
Aebp1	-0.317762	2.2508	-3.92267	0.00219445	0.0374448	-1.51115	0.317762
Serinc2	0.317565	2.05975	4.41525	0.000933714	0.0225402	-0.655805	0.317565
Abi3bp	-0.316766	1.19403	-3.9835	0.00197169	0.034757	-1.40424	0.316766
Dact2	-0.316742	4.47463	-6.73037	2.60909e-05	0.00311923	2.92589	0.316742
Clec18a	0.314657	1.47701	3.86638	0.0024238	0.0395143	-1.61037	0.314657
Pdgfb	0.314378	3.10473	6.06363	6.77459e-05	0.00579816	1.97539	0.314378
N4bp3	0.311594	2.64588	5.47311	0.00016597	0.00934271	1.07818	0.311594
Utp14b	0.310761	1.4054	4.55218	0.000740242	0.0198129	-0.422853	0.310761
Htr2c	-0.309295	1.82142	-5.50457	0.000158039	0.00909694	1.12729	0.309295
Sec14l5	0.308944	2.03658	5.7622	0.000106384	0.00736559	1.52394	0.308944
Ubn2	0.307771	1.84159	8.17731	3.98887e-06	0.000911714	4.77272	0.307771
Ccdc134	0.307492	1.54979	5.28142	0.000224358	0.0105088	0.775731	0.307492
Ccnl2	0.30729	3.73377	6.02807	7.14035e-05	0.00601563	1.92284	0.30729
Pde7b	-0.30724	2.13827	-5.15687	0.000273657	0.0116164	0.576327	0.30724
Ier5l	0.307139	2.91805	4.83953	0.00045843	0.014924	0.058222	0.307139
Tbc1d2	0.305517	0.95023	5.38447	0.000190672	0.00979322	0.938995	0.305517
Acer2	0.305318	1.14247	4.85019	0.000450457	0.0148414	0.0758418	0.305318
Paxbp1	0.304901	2.95161	7.04324	1.70127e-05	0.00237289	3.3496	0.304901
Vsig2	0.302877	0.690517	3.95068	0.0020888	0.0362665	-1.46188	0.302877
Fn1	-0.302848	2.85756	-5.61552	0.000133118	0.00815136	1.29934	0.302848
Rsrp1	0.302809	6.31372	5.62001	0.000132202	0.00813498	1.30625	0.302809
Nptx1	0.302721	6.56721	8.67703	2.20331e-06	0.000564453	5.34745	0.302721
Rbm12b2	0.301039	1.94126	6.87815	2.12859e-05	0.00278335	3.12777	0.301039
Slc35b2	-0.300948	3.07669	-5.85919	9.18776e-05	0.0068245	1.67069	0.300948
Ssh3	0.300861	2.65385	5.00319	0.000350715	0.0130639	0.327197	0.300861
Pabpn1	0.299897	3.97548	5.36095	0.000197858	0.010015	0.901871	0.299897
Hdac7	0.299312	2.2024	5.33069	0.000207527	0.0102088	0.853995	0.299312
Hapln2	0.299146	2.90325	3.89296	0.00231257	0.0387338	-1.56349	0.299146
Sertm1	-0.298698	3.65029	-6.33805	4.5413e-05	0.00459734	2.37456	0.298698
Aspg	0.298432	0.79588	4.68574	0.000591628	0.0170729	-0.197904	0.298432
Bbof1	0.298247	1.26771	5.32619	0.000209007	0.0102088	0.846865	0.298247
Adamts3	-0.29797	2.06084	-6.19816	5.56121e-05	0.00524886	2.17248	0.29797
Klhdc9	-0.297762	2.05077	-4.13489	0.00151326	0.0292696	-1.1396	0.297762
Fmnl1	0.296774	4.82138	6.78767	2.41027e-05	0.00299566	3.00454	0.296774
Ddit4l	-0.296696	3.25781	-4.6001	0.000682859	0.0186346	-0.34187	0.296696
Chac1	-0.296598	2.69443	-4.8512	0.000449703	0.0148414	0.0775229	0.296598
Dmpk	0.295614	1.93145	4.79836	0.000490674	0.0155541	-0.0100378	0.295614
Bmp1	0.295469	2.67092	4.897	0.000417103	0.0141752	0.1531	0.295469
Hmgb3	-0.295298	3.44121	-7.41764	1.03639e-05	0.00175808	3.83853	0.295298
Irs2	0.295101	3.74186	5.62594	0.000131003	0.00810088	1.31539	0.295101
Arrdc3	0.294684	3.24019	5.21517	0.000249291	0.011097	0.669951	0.294684
Ctps2	0.294149	3.02221	7.87257	5.80454e-06	0.00124796	4.40701	0.294149
Hnrnph1	0.293669	5.00528	8.07556	4.51596e-06	0.0010123	4.65193	0.293669
Crip3	0.293651	0.943414	3.81866	0.00263757	0.0411808	-1.69466	0.293651
Itgbl1	-0.293642	0.625063	-5.35698	0.000199098	0.0100373	0.895605	0.293642
Tekt1	0.29265	0.677362	3.8765	0.0023808	0.0390162	-1.5925	0.29265
Nvl	0.292517	2.57227	6.46627	3.7804e-05	0.00415183	2.55724	0.292517
Nectin1	0.292493	2.94712	6.71566	2.6629e-05	0.00315353	2.90562	0.292493
P2ry13	-0.291456	2.40452	-3.98296	0.00197354	0.034757	-1.40518	0.291456
Ier5	0.291345	5.11256	3.97612	0.00199741	0.0350189	-1.41719	0.291345
Gse1	0.289918	3.12265	5.19805	0.0002562	0.0113242	0.642505	0.289918
Spaca6	0.289768	2.1206	4.81376	0.000478345	0.0152706	0.0155182	0.289768
Ankrd24	0.289385	2.3245	4.30819	0.00112149	0.0248729	-0.839526	0.289385
Tbc1d16	-0.286905	3.46516	-6.81705	2.31466e-05	0.00296489	3.04469	0.286905
Pradc1	-0.286805	2.92742	-7.66961	7.4954e-06	0.00138367	4.15678	0.286805
Clk4	0.286177	3.23695	5.87754	8.93779e-05	0.00667834	1.69829	0.286177
Cacna2d3	-0.286057	3.74181	-9.02004	1.48782e-06	0.000455527	5.72477	0.286057
Fam241a	-0.28593	1.21742	-7.24369	1.30197e-05	0.00194567	3.61378	0.28593
Rara	0.285764	2.0524	4.67596	0.000601367	0.0172291	-0.214296	0.285764
Pcgf6	0.284836	2.06493	5.30664	0.000215569	0.0102464	0.815837	0.284836
Fibcd1	-0.284511	1.60031	-6.97669	1.86131e-05	0.00252767	3.26065	0.284511
Hrh1	0.283676	2.48274	3.83751	0.00255088	0.0405294	-1.66134	0.283676
Tacr1	-0.283105	0.567458	-8.30725	3.40972e-06	0.00082312	4.92511	0.283105
Ypel4	0.282667	4.47952	5.6395	0.000128301	0.00805198	1.33628	0.282667
Zfp503	-0.282596	0.602395	-4.28356	0.00117001	0.0252568	-0.881966	0.282596
Col4a2	0.281865	3.10605	5.40031	0.000185987	0.00972701	0.963957	0.281865
Metrnl	0.281306	2.37756	3.85664	0.00246592	0.039877	-1.62755	0.281306
Acrbp	0.281026	1.1216	4.27017	0.00119731	0.0253657	-0.905082	0.281026
Zfp276	0.280442	2.32876	5.42664	0.000178468	0.00965289	1.00536	0.280442
Vwa5b2	0.280204	2.8654	4.70468	0.000573233	0.0169313	-0.16619	0.280204
Col1a1	-0.2789	1.07254	-3.71631	0.0031642	0.0451088	-1.87601	0.2789
Oprk1	-0.278878	0.950791	-4.63304	0.000646141	0.0179845	-0.286389	0.278878
Smpdl3b	-0.278821	0.852673	-3.66761	0.00345167	0.0473502	-1.96252	0.278821
Tia1	0.27859	2.63457	5.11524	0.000292583	0.0118096	0.509183	0.27859
Lyz2	-0.277812	2.24686	-3.88169	0.00235905	0.0389962	-1.58335	0.277812
Nr2f1	-0.277796	3.71178	-5.81171	9.86973e-05	0.00713907	1.59903	0.277796
Aldh1b1	-0.277335	2.54268	-4.7293	0.000550207	0.0164203	-0.125027	0.277335
Atp2a3	0.277151	1.04601	4.63045	0.00064895	0.0180227	-0.290744	0.277151
Tmem40	-0.277104	1.37262	-5.0239	0.000339117	0.0127836	0.360969	0.277104
Rgl2	0.277022	2.87554	5.39841	0.000186541	0.00972701	0.960972	0.277022
Dot1l	0.276822	3.13523	4.77116	0.000513274	0.0159655	-0.0552548	0.276822
Itga5	-0.27568	0.805956	-6.75028	2.53808e-05	0.00306351	2.95328	0.27568
Tnip2	0.275336	2.46736	4.49822	0.000810938	0.0208174	-0.514384	0.275336
Slc26a2	-0.275009	1.0683	-4.54573	0.000748339	0.0199446	-0.433771	0.275009
Mat2a	0.274607	5.26852	5.98357	7.62781e-05	0.00608398	1.85682	0.274607
Srrm2	0.274147	5.21946	4.7458	0.000535329	0.0164046	-0.0975013	0.274147
Prrt2	0.272872	0.574767	4.69511	0.00058245	0.0169731	-0.182206	0.272872
Tkfc	-0.272802	1.90952	-6.30657	4.75202e-05	0.0047343	2.32935	0.272802
Galnt15	0.272251	0.851477	3.72347	0.00312404	0.045076	-1.86329	0.272251
Slc32a1	-0.272002	5.18926	-5.62883	0.000130422	0.00810088	1.31984	0.272002
Dgkb	-0.271831	4.10057	-5.91583	8.43909e-05	0.00645951	1.75574	0.271831
Apcdd1	-0.271551	1.90076	-6.00237	7.41771e-05	0.00604928	1.88474	0.271551
Ccdc84	0.270408	1.58712	3.73239	0.00307477	0.0448098	-1.84747	0.270408
Pcolce	-0.270172	1.1466	-4.28426	0.0011686	0.0252568	-0.880761	0.270172
Gask1b	-0.270083	0.920271	-4.46783	0.00085383	0.0213892	-0.566093	0.270083
Cbfa2t3	0.269484	2.44865	5.63632	0.000128929	0.00805198	1.33138	0.269484
Tle6	0.269007	1.11841	4.20661	0.0013362	0.0272061	-1.01502	0.269007
Tmem132d	-0.268913	3.8613	-5.46049	0.000169269	0.00948588	1.05844	0.268913
Hecw2	-0.268691	2.93373	-3.69738	0.0032729	0.0456594	-1.90962	0.268691
Shkbp1	0.268491	1.34552	3.66554	0.00346449	0.0473744	-1.96621	0.268491
Kcnab1	-0.267537	3.27901	-6.05751	6.83603e-05	0.00579816	1.96636	0.267537
Dusp11	0.2674	2.92232	7.21578	1.35098e-05	0.0019648	3.57733	0.2674
Coch	-0.267182	3.81816	-3.67404	0.0034122	0.046915	-1.95109	0.267182
Rimbp2	0.267091	4.85323	5.98094	7.65768e-05	0.00608398	1.85291	0.267091
Galnt9	0.266253	5.33924	5.22301	0.000246195	0.011057	0.682497	0.266253
Slc4a4	-0.266177	3.9704	-5.34418	0.000203156	0.010062	0.875358	0.266177
Zfp57	0.266087	1.70662	4.54867	0.000744629	0.0198879	-0.428784	0.266087
Lmo7	-0.266033	2.81178	-6.97222	1.87264e-05	0.00252767	3.25464	0.266033
Tcea2	0.26578	3.68551	5.18793	0.000260379	0.0113273	0.626264	0.26578
Akap8l	0.265704	4.48944	3.88594	0.00234142	0.0389296	-1.57586	0.265704
Palmd	0.265458	1.88491	7.28135	1.23885e-05	0.00191284	3.66279	0.265458
Zfp804a	-0.26545	2.20261	-6.34132	4.52001e-05	0.00459734	2.37925	0.26545
Spns2	0.265027	3.9691	4.92664	0.000397338	0.0140096	0.201852	0.265027
Gsn	-0.264541	4.91993	-4.10179	0.00160303	0.0304892	-1.19727	0.264541
Fam20a	0.264464	2.00413	5.02897	0.000336339	0.0127256	0.36923	0.264464
Celsr3	0.264242	3.36892	4.17649	0.00140777	0.027811	-1.06727	0.264242
Hspa1a	0.263889	1.48984	3.80326	0.00271065	0.0416137	-1.72191	0.263889
Srgap1	-0.263829	1.5593	-5.09508	0.00030224	0.0120064	0.476574	0.263829
Mme	-0.263515	0.905148	-3.61786	0.00377311	0.049543	-2.05103	0.263515
Gnb4	-0.263467	2.12308	-5.82291	9.70409e-05	0.00708229	1.61597	0.263467
Car15	-0.262503	1.26798	-4.26908	0.00119956	0.0253657	-0.90696	0.262503
Pmp22	-0.262368	3.21719	-3.92237	0.00219559	0.0374448	-1.51167	0.262368
1700109H08Rik	0.262292	0.949937	3.8759	0.00238333	0.0390162	-1.59357	0.262292
P3h3	0.262267	2.0469	4.28767	0.00116177	0.0252568	-0.874892	0.262267
Kcnk9	0.262082	3.72313	4.27719	0.00118291	0.0252568	-0.892954	0.262082
Tjap1	0.260743	2.18436	5.31393	0.000213097	0.0102464	0.827413	0.260743
Nid1	-0.260364	1.25564	-5.15027	0.00027657	0.0116503	0.565695	0.260364
Zgpat	0.260026	3.17765	4.64061	0.000637996	0.0178369	-0.273654	0.260026
Adap2	0.259871	2.145	4.31881	0.00110122	0.0245972	-0.821245	0.259871
Cdc7	0.258421	1.88612	5.10195	0.000298913	0.0119499	0.487688	0.258421
Phf1	0.25802	3.23783	3.63434	0.00366341	0.0489221	-2.02171	0.25802
Phf21b	0.258009	2.01853	4.59549	0.000688176	0.0187033	-0.349654	0.258009
Zdhhc22	0.257956	4.36642	7.56623	8.55341e-06	0.00151227	4.02724	0.257956
Hspa5	0.257905	5.83617	3.78862	0.00278202	0.041924	-1.74781	0.257905
Snrnp70	0.256894	4.99506	4.05166	0.00174968	0.0323948	-1.28483	0.256894
Ctxn3	-0.256752	1.21368	-4.48088	0.00083512	0.0211783	-0.543864	0.256752
Ntn5	0.256676	1.15909	4.79681	0.000491932	0.0155547	-0.0126074	0.256676
BC030500	-0.256646	2.76638	-4.73499	0.000545027	0.0164203	-0.115527	0.256646
Col1a2	-0.256342	1.31338	-4.03262	0.00180896	0.0328434	-1.31814	0.256342
Il17d	0.25538	2.79272	4.68665	0.000590722	0.0170729	-0.196365	0.25538
Zcchc7	0.254972	2.24418	4.22193	0.00130126	0.0268081	-0.988487	0.254972
Srsf7	0.254682	4.58904	6.38911	4.22037e-05	0.00448968	2.4476	0.254682
Arhgap25	0.254483	2.29968	7.50918	9.20496e-06	0.00160486	3.95513	0.254483
Igfn1	0.254399	2.27843	4.47963	0.000836892	0.0211805	-0.545991	0.254399
Rbm45	0.254135	3.49624	5.99237	7.52868e-05	0.00605818	1.8699	0.254135
Glt8d2	0.253923	2.24245	4.14437	0.00148852	0.0290146	-1.12311	0.253923
Rcn3	-0.253793	1.65957	-4.20396	0.00134235	0.0272221	-1.01962	0.253793
Gadd45b	0.253318	3.03539	4.3768	0.00099706	0.0233509	-0.721631	0.253318
Sparc	-0.253271	5.36806	-5.75042	0.000108304	0.00736863	1.50602	0.253271
Cfap65	0.252952	0.883732	5.06234	0.000318647	0.0123076	0.423491	0.252952
Slc38a6	0.252871	1.01063	4.73365	0.000546246	0.0164203	-0.117771	0.252871
E430018J23Rik	-0.252653	1.63456	-3.62416	0.00373082	0.0492955	-2.03983	0.252653
Nxf1	0.252595	3.86278	4.88941	0.000422332	0.0141752	0.140587	0.252595
Gm38394	0.252587	2.22374	5.58799	0.000138887	0.00842243	1.25682	0.252587
Synpr	-0.251965	3.45543	-5.12264	0.000289121	0.0117786	0.521134	0.251965
Itga8	0.251657	0.858141	5.1237	0.000288627	0.0117786	0.522851	0.251657
Gm20219	0.251516	0.759409	4.48472	0.000829704	0.0210836	-0.537337	0.251516
Rbm33	0.250324	2.88685	5.82393	9.68922e-05	0.00708229	1.6175	0.250324
Ankrd10	0.250047	2.72116	4.90204	0.000413672	0.0141752	0.161394	0.250047
Hjurp	0.250006	3.03235	4.93056	0.000394801	0.0139998	0.208286	0.250006
Sfswap	0.249346	3.20566	4.96628	0.000372433	0.0135906	0.266857	0.249346
Tnfaip6	0.248794	2.28165	3.63055	0.00368833	0.0491626	-2.02845	0.248794
Sox4	-0.248352	2.54343	-5.19063	0.000259254	0.0113273	0.630609	0.248352
Anks3	0.248346	2.8773	5.73293	0.000111223	0.00748	1.47938	0.248346
Tmc4	0.248286	0.833552	5.53848	0.000149936	0.00883637	1.18007	0.248286
Ddx17	0.248219	5.68881	5.93908	8.15072e-05	0.00631581	1.79051	0.248219
Rapgef3	0.247977	2.55466	4.44938	0.000881017	0.0218134	-0.597537	0.247977
Cep95	0.247084	1.61486	3.70086	0.00325261	0.0455892	-1.90343	0.247084
Fam78a	0.247082	1.34798	4.27884	0.00117955	0.0252568	-0.89011	0.247082
Zc3h11a	0.247018	1.23128	4.51568	0.000787313	0.0205044	-0.484717	0.247018
Cntnap3	-0.246807	1.41507	-3.85314	0.00248125	0.0399323	-1.63374	0.246807
Col4a1	0.246617	2.75278	4.66909	0.000608311	0.0173155	-0.225821	0.246617
Slc6a20a	-0.246469	2.16557	-3.81364	0.00266116	0.0414564	-1.70354	0.246469
Astn2	-0.246312	3.26236	-5.54774	0.0001478	0.00879305	1.19446	0.246312
Srsf11	0.244992	3.89253	6.02196	7.20528e-05	0.00602986	1.91379	0.244992
Fbxl12	0.244229	1.57663	5.13602	0.00028297	0.0116932	0.542724	0.244229
Zfp583	0.244154	1.53077	5.64147	0.000127914	0.00805198	1.3393	0.244154
Slf2	0.243969	3.02338	4.50075	0.000807471	0.0207709	-0.510084	0.243969
Emx1	-0.243901	3.33411	-3.83084	0.00258124	0.0407178	-1.67314	0.243901
Dnajb5	0.24383	4.97575	4.56068	0.000729705	0.0196566	-0.408466	0.24383
Znrd1as	-0.243377	1.25183	-3.75574	0.00294954	0.0437171	-1.80606	0.243377
Acat3	0.243122	1.23892	3.98202	0.00197679	0.034757	-1.40682	0.243122
Arntl2	0.243093	1.30131	4.35262	0.00103919	0.0241127	-0.763126	0.243093
Cd68	-0.24283	2.6566	-4.64251	0.000635962	0.0178197	-0.270448	0.24283
Shb	-0.24149	1.62009	-4.19089	0.00137308	0.0276028	-1.04229	0.24149
Mtcp1	0.241438	0.938636	3.78202	0.00281487	0.042166	-1.75951	0.241438
Serpinf1	-0.241404	2.07262	-5.34827	0.000201849	0.010062	0.881833	0.241404
Sirt4	0.240746	2.57858	4.11913	0.00155534	0.0297624	-1.16705	0.240746
Arglu1	0.240349	4.39562	4.81949	0.000473839	0.0152125	0.0250214	0.240349
Tmem86b	0.240026	1.59195	4.13663	0.00150869	0.0292666	-1.13658	0.240026
Ovol2	0.239519	2.47368	6.18235	5.69094e-05	0.00533122	2.14947	0.239519
Fam43b	0.239048	3.61407	4.44715	0.000884366	0.0218533	-0.601343	0.239048
Srek1	0.238394	2.80793	6.52482	3.47929e-05	0.00393474	2.63985	0.238394
Ackr3	0.238178	2.26455	3.60742	0.00384439	0.0499483	-2.06963	0.238178
Pdlim2	-0.238177	2.22791	-3.87576	0.00238393	0.0390162	-1.59382	0.238177
Id3	-0.237586	3.85203	-3.8227	0.00261876	0.0409381	-1.68753	0.237586
Acin1	0.23723	3.66326	5.04438	0.000328043	0.0125165	0.394309	0.23723
Snrnp48	0.23696	1.7476	6.15323	5.9385e-05	0.00543381	2.10696	0.23696
Tlnrd1	-0.236911	3.16296	-5.22573	0.00024513	0.011057	0.68685	0.236911
Nrde2	-0.236133	2.25299	-4.82691	0.000468074	0.0151268	0.0373146	0.236133
Pdp2	-0.235608	1.57785	-3.97515	0.00200083	0.0350299	-1.4189	0.235608
Dbp	-0.235382	4.95802	-4.91579	0.000404457	0.0141005	0.184019	0.235382
Atxn2l	0.23479	4.72232	4.09123	0.00163283	0.0307762	-1.2157	0.23479
Ptpn6	-0.234612	1.19789	-4.18212	0.0013941	0.0276028	-1.0575	0.234612
Pak7	-0.234399	3.7204	-3.79802	0.00273599	0.0416137	-1.73118	0.234399
Neurod2	0.233609	4.95776	3.82662	0.00260058	0.0408674	-1.68058	0.233609
Adamts16	0.233358	0.566545	4.56288	0.000727006	0.019626	-0.404746	0.233358
Car7	0.233234	2.67535	5.32152	0.000210556	0.0102272	0.839452	0.233234
Fbll1	-0.232479	4.48732	-5.69278	0.000118246	0.00770988	1.41805	0.232479
Akap9	-0.232354	2.64266	-5.50868	0.000157032	0.00909694	1.1337	0.232354
Gimap6	0.232316	1.00331	4.00838	0.00188745	0.0337846	-1.3606	0.232316
Ttl	-0.231966	4.42174	-5.31768	0.000211839	0.0102278	0.833355	0.231966
Slc9a9	-0.231959	2.3993	-5.68348	0.000119939	0.00772915	1.40381	0.231959
Helq	0.231915	1.74819	5.90713	8.54975e-05	0.00650455	1.7427	0.231915
P4ha1	0.231615	3.7267	4.0917	0.0016315	0.0307762	-1.21488	0.231615
Zranb2	0.231614	4.69163	5.41973	0.00018041	0.00965289	0.9945	0.231614
Tspoap1	0.231385	5.22537	4.40188	0.000955254	0.0228406	-0.678677	0.231385
Htr1a	-0.23105	2.45378	-4.53309	0.000764482	0.0202386	-0.455188	0.23105
Zscan26	0.231023	4.43512	5.15628	0.000273915	0.0116164	0.575382	0.231023
Klf6	-0.231006	3.7797	-4.95005	0.000382427	0.0137553	0.240266	0.231006
Erich3	-0.230908	2.16239	-4.46707	0.000854923	0.0213892	-0.567376	0.230908
Cdc37l1	0.230855	3.67011	7.36578	1.10891e-05	0.00183161	3.77195	0.230855
Numbl	0.230533	3.89457	4.61918	0.00066133	0.0182054	-0.309712	0.230533
Chordc1	0.2305	3.43845	5.01032	0.000346673	0.0130293	0.338839	0.2305
Col8a2	-0.230408	0.590133	-5.02856	0.000336564	0.0127256	0.368556	0.230408
Ier3	0.230349	2.83775	5.14446	0.000279161	0.0116554	0.556333	0.230349
Tinagl1	0.230266	1.35085	4.41946	0.000927042	0.0224533	-0.648613	0.230266
Myo9b	0.229858	3.11689	4.69228	0.000585207	0.0169731	-0.186947	0.229858
Map4k2	0.228919	3.60661	4.75444	0.0005277	0.0163158	-0.0830886	0.228919
Sgsm1	0.228874	4.19976	4.03672	0.00179601	0.0327693	-1.31096	0.228874
Slc25a27	0.228839	3.54699	5.95396	7.97174e-05	0.00625433	1.81272	0.228839
Slc31a2	0.228609	2.25745	4.3193	0.00110029	0.0245972	-0.820395	0.228609
Kmt2a	0.228447	3.51179	4.36779	0.00101256	0.0236257	-0.737096	0.228447
Ccdc96	-0.228358	0.68053	-5.99769	7.46943e-05	0.00604928	1.8778	0.228358
Thoc1	0.228037	1.92676	5.07821	0.000310581	0.0121252	0.449237	0.228037
Srsf6	0.227859	4.30967	4.40798	0.000945362	0.0226905	-0.668238	0.227859
Tmem151b	0.22784	5.4664	6.7983	2.3752e-05	0.00298159	3.01908	0.22784
Strn	-0.227757	3.8404	-5.43091	0.000177278	0.00965289	1.01207	0.227757
Eml5	0.227371	2.87854	6.15077	5.95995e-05	0.00543381	2.10336	0.227371
Rrnad1	0.226843	2.17304	4.69871	0.000578959	0.0169731	-0.176169	0.226843
Slit2	-0.226593	1.63223	-6.28273	4.91856e-05	0.00482365	2.295	0.226593
Jade2	0.226258	3.26721	3.83068	0.00258196	0.0407178	-1.67341	0.226258
Ints10	0.226249	3.27042	4.62719	0.000652509	0.0180815	-0.296233	0.226249
Plcxd1	-0.226235	2.98206	-4.93378	0.000392729	0.0139998	0.213569	0.226235
Pvr	0.226199	1.14145	5.10627	0.000296842	0.0119431	0.49467	0.226199
Resp18	0.225964	5.33207	4.51663	0.000786053	0.0205044	-0.483111	0.225964
Hpgd	-0.225208	2.21849	-5.68226	0.000120163	0.00772915	1.40193	0.225208
Dlk2	0.225051	3.6752	3.72583	0.00311094	0.0449945	-1.85911	0.225051
Sntb2	0.224861	2.13613	4.20976	0.00132894	0.0271254	-1.00957	0.224861
Rtn4rl2	0.22474	5.09203	3.80743	0.00269064	0.0416137	-1.71452	0.22474
Gfra1	-0.224102	3.03793	-5.03006	0.000335746	0.0127256	0.371	0.224102
Npc1l1	0.224013	0.500408	5.30681	0.000215512	0.0102464	0.816104	0.224013
Srsf10	0.223464	3.4274	5.16474	0.000270224	0.0115378	0.589003	0.223464
Smpd3	-0.223172	4.38084	-5.39508	0.00018752	0.00972701	0.95572	0.223172
Nim1k	-0.223111	2.13292	-3.825	0.0026081	0.0409243	-1.68346	0.223111
Fxyd5	0.223017	1.66065	3.73168	0.00307866	0.0448098	-1.84873	0.223017
Myo1b	-0.222384	2.48161	-5.27053	0.000228267	0.0106156	0.758394	0.222384
Lrrc57	0.222006	3.8775	4.32014	0.0010987	0.0245972	-0.818948	0.222006
Arpp21	-0.221895	4.64502	-4.93477	0.000392092	0.0139998	0.2152	0.221895
Sowahb	0.221788	3.04392	4.1568	0.00145672	0.0286169	-1.10149	0.221788
Inha	0.221294	3.83668	3.71874	0.00315054	0.0451088	-1.8717	0.221294
AI593442	-0.220725	5.07034	-5.14375	0.000279476	0.0116554	0.5552	0.220725
Pcdhga6	-0.220071	1.91407	-4.24851	0.00124286	0.0259164	-0.942492	0.220071
Brinp3	-0.219689	2.06131	-5.12566	0.000287718	0.0117786	0.526019	0.219689
Il15ra	0.218836	0.958366	4.43805	0.000898154	0.0219776	-0.616861	0.218836
Akap8	0.218515	3.24316	4.60051	0.000682387	0.0186346	-0.341175	0.218515
Phldb1	0.218232	4.06554	5.40279	0.000185263	0.00972701	0.967868	0.218232
Rims3	0.218228	5.1311	5.44226	0.000174159	0.00963092	1.02987	0.218228
Tpbg	-0.217915	2.41372	-3.61253	0.00380939	0.0497599	-2.06054	0.217915
Pde8b	-0.217778	4.09496	-4.49117	0.000820673	0.0209388	-0.526357	0.217778
Ddr2	-0.217725	1.36502	-6.35582	4.42676e-05	0.00459734	2.40003	0.217725
Itgb1bp1	-0.217622	2.85632	-5.11742	0.000291558	0.0118062	0.512707	0.217622
Rnf125	0.217572	0.835876	3.88634	0.00233977	0.0389296	-1.57516	0.217572
Zfp329	0.217373	2.54326	4.26817	0.00120144	0.0253657	-0.908528	0.217373
Fbxl4	-0.217282	2.55352	-4.34472	0.00105335	0.0242443	-0.776692	0.217282
Ccnl1	0.217272	2.69094	5.05973	0.000319995	0.0123218	0.419253	0.217272
Mcts2	-0.216904	3.56104	-4.92704	0.00039708	0.0140096	0.202504	0.216904
Mbd6	0.216797	2.76964	3.64692	0.00358182	0.0483222	-1.99933	0.216797
Hadh	-0.216652	2.36144	-4.22279	0.00129932	0.0268081	-0.986992	0.216652
Thsd7a	-0.216397	2.05887	-5.09073	0.000304368	0.0120528	0.469528	0.216397
Prrt1	0.216006	5.39912	4.01174	0.00187633	0.033648	-1.3547	0.216006
Taf1a	0.215418	2.46226	4.70301	0.000574825	0.0169385	-0.168976	0.215418
Zfp521	-0.215172	1.13786	-5.17756	0.000264732	0.0114199	0.609616	0.215172
Gpc6	-0.215161	1.49193	-5.12477	0.000288133	0.0117786	0.524571	0.215161
Fnbp1l	0.214319	3.9022	4.96892	0.00037083	0.0135906	0.271191	0.214319
Cacna1g	0.214235	3.67676	4.18252	0.00139315	0.0276028	-1.05682	0.214235
Atat1	0.214225	3.35369	3.99638	0.0019276	0.034283	-1.38164	0.214225
Atp6v0e	0.214191	2.41056	3.75947	0.00293003	0.0435789	-1.79945	0.214191
Sorcs2	-0.214163	2.82418	-6.34565	4.49194e-05	0.00459734	2.38546	0.214163
Thoc2l	0.213979	1.92951	6.80763	2.34486e-05	0.00297324	3.03183	0.213979
Pnn	0.21355	3.65546	4.52957	0.000769043	0.0202386	-0.461158	0.21355
Arhgef1	0.213062	2.51557	4.14031	0.00149907	0.029175	-1.13018	0.213062
Mdn1	0.212931	2.06812	5.57717	0.000141225	0.00848231	1.24008	0.212931
Cxxc5	0.212786	4.9775	4.52988	0.000768638	0.0202386	-0.46063	0.212786
Letm2	0.212773	1.37991	3.80664	0.00269443	0.0416137	-1.71593	0.212773
Hras	-0.212622	4.72131	-4.72974	0.000549809	0.0164203	-0.1243	0.212622
Dock1	-0.212258	2.14566	-5.89388	8.72127e-05	0.00657374	1.72283	0.212258
Tmem164	-0.212139	2.40888	-5.54123	0.000149299	0.00883637	1.18434	0.212139
Prep	-0.212069	2.15775	-5.75607	0.000107377	0.00736559	1.51463	0.212069
Lsr	0.212055	1.73348	4.85201	0.000449107	0.0148414	0.0788567	0.212055
Ovgp1	0.211286	0.83599	4.35329	0.001038	0.0241127	-0.761978	0.211286
Hdhd5	0.211261	2.82092	4.28982	0.00115748	0.0252568	-0.871177	0.211261
Grk3	0.21126	4.07064	3.80084	0.00272233	0.0416137	-1.72619	0.21126
Fzd4	0.210648	1.79789	4.32862	0.00108282	0.0245356	-0.804358	0.210648
Rrp15	0.210504	1.75034	3.94579	0.00210687	0.0364291	-1.47048	0.210504
Syt6	-0.210437	2.58229	-3.68727	0.00333251	0.0462243	-1.92758	0.210437
Dgat2	-0.210425	4.40067	-5.4992	0.000159364	0.00909694	1.11892	0.210425
Gldc	-0.210248	2.81234	-3.87696	0.00237886	0.0390162	-1.59169	0.210248
Spred3	0.210195	3.519	3.67689	0.00339489	0.0468308	-1.94603	0.210195
Atg16l2	0.21015	1.59041	3.71504	0.00317138	0.0451088	-1.87826	0.21015
Hdac10	0.210124	2.10673	4.51719	0.000785308	0.0205044	-0.48216	0.210124
Srrm3	0.210054	3.34108	4.77159	0.000512909	0.0159655	-0.0545397	0.210054
Nap1l5	0.209378	7.48075	4.71333	0.00056503	0.0167284	-0.151719	0.209378
1110059G10Rik	-0.209287	1.77544	-3.88201	0.00235774	0.0389962	-1.58279	0.209287
Krit1	0.209179	1.73854	5.7694	0.000105227	0.00736559	1.53489	0.209179
Myo16	-0.2088	2.82925	-5.99863	7.45904e-05	0.00604928	1.87919	0.2088
Fndc10	-0.208605	3.74212	-3.8135	0.00266182	0.0414564	-1.70379	0.208605
Tub	0.2086	4.89821	5.07732	0.000311027	0.0121252	0.447796	0.2086
Atp1a2	-0.208497	7.43398	-5.75957	0.000106808	0.00736559	1.51995	0.208497
Selenbp1	-0.208362	1.8734	-4.1331	0.00151797	0.0292781	-1.14272	0.208362
Slc16a4	-0.207927	0.752528	-3.64401	0.00360051	0.0484428	-2.0045	0.207927
Zkscan3	0.20767	2.44221	4.46784	0.000853811	0.0213892	-0.56607	0.20767
Ptpru	0.20748	2.98378	5.82309	9.70148e-05	0.00708229	1.61624	0.20748
Lbp	-0.20741	0.625178	-5.06812	0.000315684	0.0122687	0.432873	0.20741
Bclaf3	0.20727	1.51743	4.69201	0.000585466	0.0169731	-0.187391	0.20727
Map2k3	0.207048	2.38211	5.80997	9.89563e-05	0.00713907	1.5964	0.207048
Iqce	0.206983	1.83233	4.80183	0.000487869	0.0155043	-0.00427925	0.206983
Slc25a37	0.206936	2.87767	5.78244	0.000103166	0.00735821	1.55469	0.206936
Wnt10a	0.206077	2.30463	4.08518	0.00165016	0.0310096	-1.22626	0.206077
Lrrc61	-0.20534	3.08441	-4.30121	0.00113502	0.0250844	-0.851547	0.20534
Camk4	-0.205265	5.06367	-4.45789	0.000868355	0.0215424	-0.583015	0.205265
Nkiras2	-0.204938	2.06029	-4.2935	0.00115016	0.0252568	-0.864827	0.204938
Pnpt1	0.204848	2.63795	5.08023	0.000309572	0.0121252	0.452505	0.204848
Slc9a2	-0.204573	0.60528	-5.06587	0.000316833	0.0122753	0.429224	0.204573
Eps8l2	0.20405	0.60611	3.99909	0.00191843	0.0342075	-1.37687	0.20405
Anpep	-0.204007	1.07245	-4.25223	0.00123492	0.0258367	-0.936073	0.204007
Tet3	0.203981	2.68095	4.32069	0.00109767	0.0245972	-0.81801	0.203981
Enc1	0.203966	7.74038	5.00466	0.000349879	0.0130639	0.329594	0.203966
Gmnn	-0.203359	1.39772	-3.68623	0.0033387	0.0462591	-1.92943	0.203359
Polr3gl	0.20279	3.62767	4.20617	0.00133722	0.0272061	-1.01579	0.20279
Arnt	0.202617	2.49947	4.05314	0.00174513	0.0323583	-1.28222	0.202617
Taf1c	0.20235	2.07561	3.80073	0.00272283	0.0416137	-1.72637	0.20235
Syt9	-0.202172	1.63394	-5.91783	8.41382e-05	0.00645951	1.75874	0.202172
Arhgap10	-0.201889	3.21101	-4.31226	0.00111368	0.0248314	-0.832522	0.201889
C1qtnf1	-0.2013	1.05369	-4.19444	0.00136467	0.0275413	-1.03613	0.2013
Ccdc82	0.201211	1.65356	5.53429	0.000150914	0.00885243	1.17355	0.201211
Rars2	-0.200967	2.83666	-5.65334	0.000125606	0.00796327	1.35755	0.200967
Mdm4	0.200622	2.71185	4.79267	0.000495311	0.0155962	-0.019482	0.200622
Mbip	0.200287	3.13069	3.85069	0.00249205	0.0400051	-1.63807	0.200287
Cdh6	-0.200263	2.40778	-3.90259	0.00227358	0.0382578	-1.54652	0.200263
Ascc2	0.200146	2.57419	4.99827	0.000353531	0.0130942	0.319165	0.200146
Nxn	-0.199878	1.7005	-3.92256	0.00219488	0.0374448	-1.51135	0.199878
Pld5	-0.199011	0.78432	-5.20034	0.000255263	0.0113227	0.646186	0.199011
Foxp1	-0.198823	3.15798	-4.79216	0.00049573	0.0155962	-0.0203315	0.198823
Dzip1	0.198771	2.86951	4.74234	0.000538411	0.0164046	-0.103266	0.198771
Lrch3	0.198622	2.61656	4.1825	0.00139318	0.0276028	-1.05684	0.198622
Wnt10b	0.198256	0.659793	4.33106	0.00107832	0.0244895	-0.800175	0.198256
Phka2	0.198075	2.68027	4.42085	0.000924857	0.0224533	-0.646246	0.198075
Flt3	0.19781	0.995352	3.96944	0.00202099	0.0352538	-1.42891	0.19781
Kcnd2	-0.19745	4.42066	-5.1867	0.000260892	0.0113273	0.624287	0.19745
Tenm3	-0.197046	3.15907	-4.67287	0.000604473	0.0172453	-0.219468	0.197046
Cep70	0.197022	2.01659	4.55507	0.000736634	0.0197585	-0.41795	0.197022
Gm12258	0.196853	2.55532	4.24181	0.00125733	0.0261312	-0.954083	0.196853
Lgi2	-0.196312	4.27495	-4.89079	0.000421373	0.0141752	0.142869	0.196312
Atxn7	0.195963	2.23705	5.36405	0.000196894	0.0100065	0.906773	0.195963
Dimt1	0.195878	2.21412	4.28994	0.00115724	0.0252568	-0.870976	0.195878
Plekhg5	0.19586	4.11698	4.37931	0.0009928	0.0233382	-0.717337	0.19586
Trmt1	0.195801	3.21958	4.95659	0.000378364	0.0136876	0.250992	0.195801
Col19a1	0.195542	2.08065	5.08693	0.00030624	0.0120888	0.463373	0.195542
Emilin1	-0.195522	0.590366	-5.04745	0.000326417	0.0125165	0.399299	0.195522
Slc15a2	0.195347	1.9782	5.22189	0.000246632	0.011057	0.680716	0.195347
Gfod1	0.195311	4.89136	3.84083	0.00253592	0.0403465	-1.65547	0.195311
Cpsf6	0.194986	3.39861	5.58429	0.000139682	0.00842992	1.25109	0.194986
Ldb2	0.194905	4.59265	3.93435	0.00214975	0.0369162	-1.4906	0.194905
Gnal	-0.194627	4.40281	-5.41068	0.000182985	0.00969205	0.980278	0.194627
Sp9	-0.194605	1.02669	-3.80007	0.00272605	0.0416137	-1.72755	0.194605
Pdzd7	0.194533	1.19931	4.18465	0.001388	0.0276028	-1.05311	0.194533
Ccnt2	0.194435	3.0116	5.56812	0.000143214	0.00856082	1.22605	0.194435
Jmjd6	0.194331	2.5202	4.57911	0.000707393	0.0191791	-0.377299	0.194331
Czib	0.194315	2.72186	3.74141	0.00302575	0.0444758	-1.83147	0.194315
B3gat2	-0.194034	1.59269	-4.27625	0.00118483	0.0252568	-0.89458	0.194034
Dnajb1	0.1933	4.5723	3.79661	0.00274283	0.0416137	-1.73367	0.1933
Gprin3	-0.193225	1.92745	-3.97223	0.00201112	0.0351609	-1.42402	0.193225
Dpf1	0.193184	3.61559	5.00559	0.000349347	0.0130639	0.331123	0.193184
Tmem145	0.193038	3.60919	3.86222	0.0024417	0.0396909	-1.61771	0.193038
Ptpn2	0.192485	2.91926	4.21027	0.00132776	0.0271254	-1.00867	0.192485
Snx18	-0.19235	2.55061	-4.18405	0.00138945	0.0276028	-1.05415	0.19235
Brd9	0.192325	3.46541	4.69665	0.000580952	0.0169731	-0.179621	0.192325
Lama3	0.192306	0.793021	5.48129	0.000163868	0.00930615	1.09097	0.192306
Ydjc	-0.192078	1.96589	-4.93723	0.000390516	0.0139998	0.219243	0.192078
Camk1g	0.19203	4.34106	4.13254	0.00151944	0.0292781	-1.14368	0.19203
Brinp1	-0.191768	5.3535	-5.26329	0.000230906	0.0106175	0.746853	0.191768
Ddx39b	0.191732	5.0824	5.04467	0.000327891	0.0125165	0.394774	0.191732
Ccdc39	0.191404	1.70958	4.50241	0.0008052	0.0207709	-0.507258	0.191404
Uaca	-0.191279	1.51965	-4.93083	0.000394624	0.0139998	0.208734	0.191279
Epha10	0.191277	3.04511	4.85117	0.000449724	0.0148414	0.077476	0.191277
Bace2	-0.190991	0.671838	-4.41865	0.000928324	0.0224533	-0.649998	0.190991
Tmem198	0.190505	4.76203	4.8482	0.000451929	0.014851	0.0725646	0.190505
Jade3	0.190459	1.52608	4.343	0.00105645	0.0242443	-0.779639	0.190459
Skp2	0.190383	0.807361	4.33115	0.00107814	0.0244895	-0.800012	0.190383
Negr1	-0.190308	4.80115	-5.49893	0.00015943	0.00909694	1.1185	0.190308
Mical2	0.190224	4.89446	3.68091	0.0033706	0.0465469	-1.93888	0.190224
Castor2	0.189901	4.74145	5.45651	0.000170325	0.0095026	1.05221	0.189901
Ptrhd1	-0.189616	2.12135	-4.99027	0.000358163	0.0132236	0.306095	0.189616
Zfp961	0.189514	1.61568	3.79498	0.00275079	0.0416137	-1.73656	0.189514
Ano3	-0.189493	4.87306	-3.79536	0.00274894	0.0416137	-1.73589	0.189493
Mettl3	0.189385	2.22628	3.99139	0.00194455	0.0344597	-1.39039	0.189385
Ino80c	-0.189145	2.98975	-4.53695	0.000759512	0.0201568	-0.448643	0.189145
Abca7	0.189128	2.23155	4.33077	0.00107884	0.0244895	-0.800662	0.189128
Ltbp4	0.188927	3.36001	4.90018	0.000414934	0.0141752	0.158336	0.188927
Slc25a42	0.188871	2.97629	5.74865	0.000108595	0.00736863	1.50333	0.188871
Mfsd3	-0.188568	1.66814	-3.83343	0.00256942	0.0407178	-1.66856	0.188568
Nav3	-0.188306	3.38852	-3.76984	0.00287647	0.0430373	-1.78107	0.188306
Hook1	0.188018	3.3555	3.66404	0.00347375	0.0474494	-1.96887	0.188018
Ntng2	-0.187891	3.57554	-3.71593	0.00316635	0.0451088	-1.87668	0.187891
Stk38	0.18761	1.87606	4.75018	0.000531451	0.0163914	-0.0901998	0.18761
Mrgbp	0.187313	2.30278	4.42968	0.00091105	0.0222066	-0.631159	0.187313
Trim39	0.187222	2.24969	4.13132	0.00152268	0.0292781	-1.14581	0.187222
Map7	0.187142	3.69761	4.0309	0.00181438	0.0328434	-1.32114	0.187142
Arid3b	0.186922	0.936455	3.93971	0.00212955	0.0367318	-1.48117	0.186922
Amigo2	0.186786	1.87272	3.823	0.00261735	0.0409381	-1.68699	0.186786
Uggt2	0.186587	1.80824	4.64768	0.000630485	0.0177854	-0.261766	0.186587
Acsf2	-0.186516	2.247	-4.26626	0.0012054	0.0253802	-0.911827	0.186516
Srrt	0.186409	4.02222	4.28321	0.00117071	0.0252568	-0.882572	0.186409
Stard9	0.186235	1.03938	4.89401	0.000419158	0.0141752	0.148163	0.186235
Mycbp	0.186138	1.31806	3.9352	0.00214652	0.0369132	-1.4891	0.186138
Cfap100	0.186023	0.894158	4.88212	0.000427415	0.0142956	0.128572	0.186023
9330159F19Rik	0.185668	3.69757	5.42204	0.000179758	0.00965289	0.998132	0.185668
Gm10033	0.185259	1.56012	4.08754	0.00164336	0.0309282	-1.22213	0.185259
Marchf9	-0.184991	2.95406	-4.30825	0.00112138	0.0248729	-0.839422	0.184991
Adam23	-0.184857	3.55884	-5.19211	0.000258643	0.0113273	0.632979	0.184857
Crebzf	0.184736	3.79476	3.93517	0.00214663	0.0369132	-1.48915	0.184736
Camkk1	0.184475	5.52344	3.71225	0.00318721	0.0451896	-1.88322	0.184475
Itpr2	-0.184351	1.53137	-3.70818	0.0032104	0.0452303	-1.89044	0.184351
Hectd2	0.184063	1.79363	3.75663	0.0029449	0.0437171	-1.80449	0.184063
Kcnk2	-0.183885	3.63505	-3.88272	0.00235478	0.0389962	-1.58154	0.183885
Kcnj4	-0.183578	6.27074	-4.3796	0.00099231	0.0233382	-0.716842	0.183578
Zfp874b	0.183423	2.38909	4.50627	0.000799949	0.0207047	-0.500694	0.183423
Tmem67	0.183054	1.23535	5.72818	0.000112031	0.00748	1.47213	0.183054
Zmym6	0.182794	2.24287	4.77842	0.000507134	0.0158754	-0.0431701	0.182794
Rassf5	0.182659	3.13818	3.84256	0.00252819	0.0402894	-1.65243	0.182659
Ogt	0.182649	5.26038	4.73463	0.000545352	0.0164203	-0.116126	0.182649
Kcnd3	0.182353	3.24488	3.64878	0.00356992	0.0483222	-1.99602	0.182353
Zdhhc20	0.182172	2.91221	3.7088	0.00320685	0.0452303	-1.88933	0.182172
Arhgap19	-0.181825	0.976675	-3.9178	0.00221338	0.0375326	-1.51973	0.181825
Pck2	0.181803	1.82824	4.38525	0.000982771	0.0232038	-0.707156	0.181803
Ago3	0.181584	2.25262	4.84258	0.000456138	0.0149112	0.0632546	0.181584
Selenon	0.181502	2.76121	3.91163	0.00223759	0.0377533	-1.53059	0.181502
Tarbp1	0.18114	1.11878	3.71709	0.00315982	0.0451088	-1.87463	0.18114
Ccdc130	-0.18113	2.23474	-3.7557	0.00294976	0.0437171	-1.80614	0.18113
Slc22a8	-0.180848	2.42833	-3.89411	0.00230788	0.038731	-1.56146	0.180848
Diaph2	-0.180769	1.90463	-4.4582	0.000867899	0.0215424	-0.582488	0.180769
Lingo3	-0.180627	3.69712	-3.72151	0.00313499	0.0451	-1.86678	0.180627
Med20	0.180608	1.73746	4.25225	0.00123487	0.0258367	-0.936032	0.180608
Frmd6	0.180537	3.1018	4.50917	0.000796041	0.0206461	-0.49578	0.180537
Grasp	0.180418	4.92634	3.79689	0.00274149	0.0416137	-1.73318	0.180418
Abat	-0.180186	5.31445	-4.69296	0.000584537	0.0169731	-0.185797	0.180186
Mcm6	-0.180155	1.33107	-4.57154	0.000716471	0.0193833	-0.390096	0.180155
Zfp182	0.180111	1.36055	4.62368	0.00065636	0.0181482	-0.302141	0.180111
Nlgn1	-0.180075	3.02089	-5.89203	8.74544e-05	0.00657374	1.72006	0.180075
Dap	-0.179783	1.79853	-4.19132	0.00137205	0.0276028	-1.04153	0.179783
Rab40b	-0.178963	4.00832	-4.03047	0.00181577	0.0328434	-1.3219	0.178963
Helz2	0.178775	0.641766	4.04663	0.00176511	0.0325845	-1.29361	0.178775
Zbtb34	-0.178683	2.04494	-4.89951	0.00041539	0.0141752	0.157232	0.178683
Smg1	0.178654	3.15579	4.74392	0.000537005	0.0164046	-0.10064	0.178654
Mafb	0.178636	3.04967	3.70062	0.00325404	0.0455892	-1.90387	0.178636
Vsnl1	0.178484	8.43657	4.46666	0.000855528	0.0213892	-0.568086	0.178484
Fxyd7	0.178339	6.22713	3.64201	0.00361342	0.0485645	-2.00806	0.178339
Tmem132b	-0.178101	4.77676	-5.38292	0.000191137	0.00979322	0.936552	0.178101
Tln2	-0.177791	3.50009	-5.76551	0.000105849	0.00736559	1.52898	0.177791
Arhgap31	0.177627	2.17514	3.84235	0.00252912	0.0402894	-1.65279	0.177627
Btaf1	0.176999	2.3099	3.82918	0.00258885	0.0407751	-1.67607	0.176999
Prpf40b	0.176927	3.48681	3.88851	0.00233079	0.0388558	-1.57132	0.176927
Mmp15	-0.176722	2.13802	-4.13784	0.00150552	0.0292551	-1.13447	0.176722
Apc	-0.176639	5.52026	-3.91754	0.00221437	0.0375326	-1.52018	0.176639
Dkk3	0.176621	7.18413	5.0974	0.000301115	0.0119997	0.480318	0.176621
Aco1	-0.176547	3.12187	-5.3101	0.000214391	0.0102464	0.821336	0.176547
Lpl	-0.176377	1.30821	-4.34391	0.00105481	0.0242443	-0.778077	0.176377
Ptprf	-0.176269	4.01129	-4.95124	0.000381682	0.0137553	0.242224	0.176269
Meis2	-0.176024	3.84585	-3.84299	0.00252625	0.0402894	-1.65166	0.176024
Hbegf	-0.175941	1.50388	-4.92497	0.000398425	0.0140096	0.199108	0.175941
Ptpn1	0.175741	3.47662	5.12089	0.000289937	0.0117786	0.518304	0.175741
Kcnc2	0.175453	4.25989	5.30449	0.000216306	0.0102464	0.812416	0.175453
Gata2	0.175431	0.757747	3.69206	0.00330413	0.0459391	-1.91907	0.175431
Smoc1	-0.175404	1.83346	-3.63948	0.00362984	0.048681	-2.01256	0.175404
Tedc2	0.175381	2.00275	3.75108	0.0029741	0.0440258	-1.81432	0.175381
Cdk9	0.175135	4.08558	4.84504	0.000454294	0.0148897	0.0673236	0.175135
Plekhm1	0.175127	2.62275	3.72474	0.00311701	0.0450262	-1.86105	0.175127
Man1a	-0.174919	2.57101	-3.70573	0.00322447	0.0453775	-1.89479	0.174919
D130040H23Rik	0.174794	1.38149	4.39909	0.00095981	0.0228624	-0.683449	0.174794
Szt2	0.174753	2.34972	4.23148	0.00127995	0.0265574	-0.971948	0.174753
Gpr37l1	-0.174685	6.34994	-3.62242	0.00374242	0.0492955	-2.04292	0.174685
Polr3h	-0.174675	3.22726	-4.63514	0.000643865	0.017961	-0.282847	0.174675
Cadps2	-0.174345	3.65681	-3.61006	0.00382623	0.0498243	-2.06492	0.174345
Zscan20	0.17427	0.905917	3.8843	0.00234823	0.0389912	-1.57876	0.17427
Zup1	0.174033	1.02046	4.05574	0.00173722	0.0322594	-1.27768	0.174033
Ptpro	-0.173504	2.32203	-3.67454	0.00340918	0.046915	-1.95021	0.173504
Fam43a	0.173394	3.0092	3.75021	0.00297871	0.044042	-1.81586	0.173394
Asap2	0.173341	3.46856	4.26775	0.00120231	0.0253657	-0.909258	0.173341
Dnase2a	-0.172851	0.76364	-5.21787	0.000248219	0.0110886	0.674278	0.172851
Smyd4	-0.172834	1.92351	-3.73983	0.0030343	0.0444978	-1.83428	0.172834
Ttc30b	-0.172794	2.50234	-4.1959	0.0013612	0.0275155	-1.03359	0.172794
Itga7	0.172696	1.18359	3.74789	0.00299107	0.0441504	-1.81999	0.172696
Pcdh1	0.172607	5.19466	4.37402	0.00100181	0.0234185	-0.726395	0.172607
Adgra1	0.172131	4.33233	4.38488	0.000983386	0.0232038	-0.707783	0.172131
Podn	0.171889	1.13057	4.8389	0.000458908	0.014924	0.0571758	0.171889
Rufy2	0.171565	3.41091	4.73097	0.000548685	0.0164203	-0.122244	0.171565
Gpr158	-0.171541	4.86282	-4.89924	0.000415573	0.0141752	0.15679	0.171541
Rere	0.171094	4.00065	4.15966	0.00144951	0.0285646	-1.09652	0.171094
Grk5	-0.171051	2.51589	-3.87488	0.00238765	0.0390263	-1.59537	0.171051
Cyp2s1	-0.170909	0.726484	-4.44485	0.000887825	0.0218956	-0.605258	0.170909
Axl	-0.170538	3.44297	-4.82945	0.000466114	0.0151192	0.0415285	0.170538
Srrm1	0.170199	3.84588	3.72578	0.00311122	0.0449945	-1.8592	0.170199
Tmem178	0.170154	5.56777	4.03279	0.00180841	0.0328434	-1.31784	0.170154
Zfp768	-0.169974	2.27542	-3.76695	0.0028913	0.0431569	-1.7862	0.169974
Nit2	-0.169962	1.85602	-3.61848	0.00376896	0.0495411	-2.04994	0.169962
Gm49396	0.169898	0.631177	4.03104	0.00181397	0.0328434	-1.32091	0.169898
Sardh	-0.169814	1.84193	-4.39529	0.000966066	0.0229679	-0.689965	0.169814
Bin1	0.169791	5.87305	4.72403	0.000555051	0.0164718	-0.133827	0.169791
Rasl11b	-0.169729	5.0947	-5.47851	0.000164579	0.00930615	1.08662	0.169729
Wdr90	0.169488	1.85691	4.21623	0.00131415	0.0269112	-0.998361	0.169488
Zic1	-0.169487	1.76437	-4.95972	0.000376434	0.0136876	0.256127	0.169487
Ptgs2	0.169471	1.9989	3.82649	0.00260121	0.0408674	-1.68082	0.169471
Shd	0.169435	3.18634	3.70892	0.00320619	0.0452303	-1.88913	0.169435
Rnf207	0.168454	0.851684	3.66704	0.00345518	0.0473502	-1.96353	0.168454
Camk1	0.168289	3.90833	4.95748	0.000377818	0.0136876	0.252443	0.168289
Notch2	-0.168262	1.6283	-4.27613	0.00118507	0.0252568	-0.894789	0.168262
Slc25a29	-0.168033	2.59659	-4.11498	0.00156663	0.0298873	-1.17429	0.168033
Gga3	0.167727	3.52729	5.43758	0.000175439	0.00965289	1.02253	0.167727
Peli2	-0.167702	1.8112	-4.60406	0.000678331	0.0186326	-0.335192	0.167702
Adamts17	0.167694	0.822	4.64298	0.000635466	0.0178197	-0.269665	0.167694
S1pr3	0.167611	1.68039	3.91375	0.00222923	0.0376629	-1.52685	0.167611
Map3k3	0.167342	2.89765	4.32479	0.00108997	0.0245972	-0.810949	0.167342
Mettl7a1	0.167097	3.73335	4.48864	0.000824199	0.0209861	-0.530658	0.167097
Tmem42	-0.167045	3.28772	-3.63041	0.00368925	0.0491626	-2.0287	0.167045
Zmynd8	0.166916	3.90276	4.22552	0.00129321	0.0267441	-0.982272	0.166916
Pltp	0.166879	4.22506	3.63666	0.00364818	0.0488032	-2.01757	0.166879
Mtmr12	0.166605	3.40057	4.43444	0.000903697	0.0220703	-0.623032	0.166605
Ebag9	-0.166586	3.33598	-4.7841	0.000502389	0.0157662	-0.0337308	0.166586
Igf1r	0.166539	2.4794	3.65463	0.00353275	0.0480451	-1.98561	0.166539
Fam136a	-0.166474	2.92734	-4.40047	0.000957567	0.0228524	-0.681103	0.166474
Prpf4b	0.166439	3.68234	4.28225	0.00117266	0.0252568	-0.884235	0.166439
Taz	0.166318	2.75836	3.66879	0.00344438	0.0473056	-1.96042	0.166318
Rbm28	0.166088	3.01506	4.2902	0.00115671	0.0252568	-0.870513	0.166088
Coro1a	0.165955	5.31805	5.13556	0.000283177	0.0116932	0.541992	0.165955
Trpm3	-0.165784	1.60407	-4.04287	0.00177679	0.032637	-1.3002	0.165784
Taf4	0.165666	2.273	4.65459	0.000623234	0.0176204	-0.250152	0.165666
Akap13	0.165587	1.58145	3.97928	0.00198633	0.0348734	-1.41163	0.165587
Dhdh	-0.165547	1.29929	-4.68192	0.000595406	0.0171033	-0.204293	0.165547
Mtf2	0.165465	2.95432	4.88995	0.000421957	0.0141752	0.141479	0.165465
Flvcr1	0.165329	1.85994	3.80874	0.00268439	0.0416137	-1.7122	0.165329
Cfap69	0.165251	1.58158	4.81535	0.000477087	0.0152706	0.018163	0.165251
5031439G07Rik	0.165237	4.17455	4.25036	0.00123891	0.0258769	-0.939302	0.165237
Grm4	-0.165206	2.53551	-4.30982	0.00111835	0.0248729	-0.836712	0.165206
Isoc1	-0.165146	2.7374	-3.62608	0.00371795	0.0492955	-2.0364	0.165146
Ints13	0.164756	1.98684	5.14539	0.000278742	0.0116554	0.557842	0.164756
Slc1a2	-0.164471	8.12461	-4.59533	0.000688355	0.0187033	-0.349916	0.164471
Frmpd4	-0.164137	3.79662	-3.72124	0.00313649	0.0451	-1.86725	0.164137
Fam129b	0.164032	3.47042	3.92676	0.00217869	0.037326	-1.50396	0.164032
Pou2f2	0.164	1.30522	3.80144	0.0027194	0.0416137	-1.72512	0.164
Taf1d	0.163667	1.47155	4.73064	0.00054899	0.0164203	-0.122803	0.163667
Garem1	-0.163571	2.56899	-4.17597	0.00140905	0.027811	-1.06818	0.163571
Acsbg1	-0.162734	5.41513	-3.84541	0.00251543	0.0402757	-1.64738	0.162734
Podxl	0.162544	2.73632	4.04074	0.00178341	0.032637	-1.30392	0.162544
Arid5a	0.162495	0.793104	3.61671	0.00378095	0.049543	-2.0531	0.162495
Arhgap32	-0.161191	5.26492	-5.18897	0.000259946	0.0113273	0.627935	0.161191
Synpo	0.161143	4.87381	3.96629	0.00203221	0.0353819	-1.43444	0.161143
Etv5	0.161071	5.31684	4.50164	0.000806251	0.0207709	-0.508567	0.161071
Myadm	0.160723	4.22156	3.98198	0.00197694	0.034757	-1.40689	0.160723
Prr13	0.160706	4.17986	3.71903	0.00314891	0.0451088	-1.87119	0.160706
Klhl23	-0.160691	4.39588	-4.90452	0.000411997	0.0141752	0.165469	0.160691
Furin	0.160551	2.24904	4.11136	0.00157651	0.0300303	-1.18058	0.160551
Nfix	0.160474	5.35987	4.92161	0.00040062	0.0140175	0.19359	0.160474
Myo1e	-0.16047	2.14849	-4.66706	0.000610375	0.0173349	-0.229223	0.16047
L3mbtl2	-0.159671	3.1058	-4.32603	0.00108766	0.0245972	-0.808825	0.159671
Peg3	0.159603	4.8211	4.0446	0.00177141	0.032637	-1.29717	0.159603
Wnt4	0.159503	3.07267	3.60694	0.00384769	0.0499483	-2.07048	0.159503
Lage3	-0.159337	2.36071	-3.62773	0.003707	0.0492895	-2.03347	0.159337
Dynlt1a	0.159099	1.03847	3.7305	0.00308515	0.0448098	-1.85082	0.159099
Tmem176b	-0.159039	3.02293	-3.79416	0.0027548	0.0416137	-1.73801	0.159039
Trim9	0.158902	4.55463	4.49315	0.000817927	0.0209388	-0.522993	0.158902
Ndst3	0.158888	2.28162	4.14444	0.00148833	0.0290146	-1.12298	0.158888
Mterf3	0.15866	2.04275	4.04152	0.00178097	0.032637	-1.30255	0.15866
Sephs2	-0.158541	3.95794	-4.33856	0.00106453	0.0242963	-0.787272	0.158541
B3gat1	0.158308	5.66072	3.99188	0.00194288	0.0344597	-1.38953	0.158308
Cplane1	0.158183	2.32751	4.44042	0.000894547	0.0219321	-0.612823	0.158183
Ppm1l	-0.158	4.65206	-4.29206	0.00115303	0.0252568	-0.867318	0.158
Cdc25b	0.157754	2.11145	4.1483	0.00147838	0.0289504	-1.11626	0.157754
Cspp1	0.15758	1.26739	3.80684	0.00269345	0.0416137	-1.71556	0.15758
Ccl27a	0.157427	4.99011	4.82453	0.000469913	0.0151268	0.0333783	0.157427
Rrp12	-0.157262	3.60925	-4.7384	0.000541952	0.0164203	-0.109848	0.157262
Tm6sf1	0.157201	2.19679	4.1215	0.00154893	0.0296851	-1.16292	0.157201
Mtarc2	-0.156988	3.06488	-4.13583	0.00151077	0.0292666	-1.13796	0.156988
Tnfrsf21	0.156449	4.54457	4.7474	0.000533906	0.0164046	-0.0948279	0.156449
Itga9	-0.156425	1.01582	-4.3053	0.00112708	0.0249527	-0.844504	0.156425
Mrc1	-0.1563	0.845218	-3.80926	0.00268193	0.0416137	-1.71129	0.1563
Lamb1	-0.156236	1.3796	-4.03776	0.00179273	0.032757	-1.30913	0.156236
Myl9	-0.156159	3.63986	-3.65527	0.00352866	0.0480451	-1.98446	0.156159
Rrbp1	-0.155971	2.92995	-4.68426	0.000593087	0.0170757	-0.200377	0.155971
Tecr	0.155959	6.56786	5.1704	0.000267786	0.0114728	0.598101	0.155959
Arhgef26	-0.155942	1.89647	-3.79939	0.00272934	0.0416137	-1.72876	0.155942
Sec61a2	0.155916	3.81221	4.09857	0.00161207	0.0305684	-1.20289	0.155916
Sesn2	-0.155771	2.45666	-3.71511	0.00317095	0.0451088	-1.87813	0.155771
Cbx7	0.155673	3.14823	3.85066	0.00249215	0.0400051	-1.63811	0.155673
Acsl1	-0.155646	2.76005	-4.69888	0.000578797	0.0169731	-0.17589	0.155646
Ncoa3	0.155354	2.94892	4.89446	0.000418843	0.0141752	0.148918	0.155354
Tfip11	-0.155239	3.87854	-3.70929	0.00320405	0.0452303	-1.88846	0.155239
Ccdc141	0.155135	1.34352	3.66277	0.00348167	0.0475058	-1.97113	0.155135
Pcdh15	0.15495	1.06521	3.86166	0.00244412	0.0396909	-1.61869	0.15495
Ccdc8	-0.154854	0.848789	-3.74667	0.00299756	0.0441647	-1.82214	0.154854
Slc15a4	0.154754	2.24778	3.88102	0.00236186	0.0389962	-1.58454	0.154754
Myef2	0.154702	3.65944	4.7433	0.000537554	0.0164046	-0.101665	0.154702
Prpf38b	0.154581	3.03009	3.61504	0.00379229	0.0496399	-2.05607	0.154581
Sfxn3	0.154555	5.21936	4.92121	0.000400883	0.0140175	0.192933	0.154555
Plekhg2	0.154451	0.763312	4.14743	0.00148061	0.0289504	-1.11777	0.154451
Cstf2	0.154011	3.53474	4.3531	0.00103834	0.0241127	-0.762305	0.154011
Bmpr1a	-0.153871	3.35244	-4.284	0.00116914	0.0252568	-0.881221	0.153871
Ccdc136	0.153497	4.11058	3.70321	0.003239	0.04548	-1.89926	0.153497
Npl	-0.153401	1.05103	-3.99622	0.00192813	0.034283	-1.38191	0.153401
Ppp1r9a	-0.153268	5.02618	-4.19872	0.00135459	0.0274261	-1.02871	0.153268
Dtx4	0.153159	3.70142	4.514	0.00078956	0.0205204	-0.487578	0.153159
Ppp2r1b	0.153143	1.6427	3.87807	0.0023742	0.0390162	-1.58974	0.153143
Ppp1r37	0.152652	5.33887	3.96246	0.00204594	0.0355716	-1.44117	0.152652
Stk32a	-0.152647	0.600197	-3.69198	0.00330463	0.0459391	-1.91922	0.152647
Dis3l2	-0.152514	1.94854	-3.61696	0.00377922	0.049543	-2.05264	0.152514
Pim2	0.152358	3.9206	4.39121	0.000972822	0.0230848	-0.696953	0.152358
Sh3bgrl2	-0.152116	2.56424	-3.78353	0.00280732	0.0421574	-1.75683	0.152116
Phactr1	-0.151921	6.01122	-5.39714	0.000186913	0.00972701	0.958972	0.151921
Lrrfip1	0.151893	3.11789	4.00274	0.00190619	0.0340375	-1.37047	0.151893
Ppfia4	-0.151841	3.39073	-4.13119	0.00152303	0.0292781	-1.14604	0.151841
Omg	-0.151657	5.90095	-3.74751	0.00299307	0.0441504	-1.82065	0.151657
Slc27a3	0.151644	0.93924	4.07902	0.001668	0.0312981	-1.23702	0.151644
Tomm70a	-0.151538	4.62854	-4.66409	0.000613409	0.0173818	-0.2342	0.151538
Srsf9	0.151442	4.26763	4.60082	0.000682038	0.0186346	-0.340662	0.151442
Mctp1	-0.151429	2.99995	-4.32306	0.00109321	0.0245972	-0.813924	0.151429
Nbea	-0.151292	3.69597	-4.61975	0.000660695	0.0182054	-0.308749	0.151292
Actr3b	-0.151051	5.56912	-4.05988	0.00172468	0.0321216	-1.27044	0.151051
Map9	-0.150759	4.78194	-4.72877	0.000550699	0.0164203	-0.125924	0.150759
Srsf3	0.15043	3.9275	4.55561	0.000735973	0.0197585	-0.417049	0.15043
Phf20l1	0.149835	2.62489	4.64508	0.000633231	0.0178197	-0.266128	0.149835
Plekha6	0.149412	3.57236	3.94928	0.00209394	0.0363055	-1.46433	0.149412
Serac1	0.149162	2.59424	3.80493	0.0027026	0.0416137	-1.71894	0.149162
Ubr3	-0.148956	4.88727	-4.34875	0.00104609	0.0242281	-0.769763	0.148956
Bud23	0.148927	3.00063	4.72427	0.000554831	0.0164718	-0.133429	0.148927
Pot1b	0.148796	1.20195	3.71349	0.00318017	0.0451591	-1.88102	0.148796
Nav2	0.148675	1.75409	4.96769	0.000371576	0.0135906	0.269173	0.148675
Herpud1	0.148661	4.78412	4.09195	0.00163079	0.0307762	-1.21445	0.148661
Ssbp3	0.14866	4.47205	4.38494	0.0009833	0.0232038	-0.707695	0.14866
Sfxn4	0.147912	1.93593	3.92653	0.00217956	0.037326	-1.50435	0.147912
Tshz1	-0.147425	2.6407	-3.71676	0.00316168	0.0451088	-1.87521	0.147425
Pcx	-0.147196	4.27048	-3.99088	0.0019463	0.0344597	-1.39129	0.147196
Fam171a2	0.146999	4.84143	3.60586	0.00385517	0.0499938	-2.07241	0.146999
Arid5b	0.146969	2.49857	3.64598	0.00358781	0.0483238	-2.00099	0.146969
Nln	-0.14683	2.45957	-4.31959	0.00109975	0.0245972	-0.819906	0.14683
Dab2	-0.146587	1.07399	-3.79442	0.00275352	0.0416137	-1.73755	0.146587
Plxna1	0.145683	4.37372	3.72963	0.00308992	0.0448098	-1.85236	0.145683
Far1	0.145666	4.01313	4.03572	0.00179916	0.0327792	-1.31271	0.145666
Ralgps1	0.145492	3.62327	4.34381	0.001055	0.0242443	-0.778258	0.145492
Hpca	-0.14541	7.78929	-4.53125	0.000766859	0.0202386	-0.458305	0.14541
Alkbh1	0.145323	1.66442	4.6748	0.000602531	0.0172291	-0.216238	0.145323
Angptl2	-0.144976	0.734751	-3.71129	0.00319267	0.0451896	-1.88492	0.144976
Supt20	0.144814	2.42631	4.27813	0.00118101	0.0252568	-0.891346	0.144814
Sumo3	-0.144644	4.67573	-4.07681	0.00167444	0.031372	-1.24087	0.144644
Plscr3	0.144637	2.27883	3.76232	0.00291519	0.0434612	-1.79439	0.144637
Homer3	-0.144485	1.60403	-4.18465	0.00138799	0.0276028	-1.0531	0.144485
Septin9	0.144461	3.43602	4.2834	0.00117033	0.0252568	-0.882242	0.144461
Dlg4	-0.143553	6.25118	-4.34061	0.00106079	0.02428	-0.783745	0.143553
Ddx55	0.143503	2.36496	4.18627	0.00138411	0.0276028	-1.0503	0.143503
Mysm1	0.142692	2.26133	3.96914	0.00202205	0.0352538	-1.42944	0.142692
Adgrl3	-0.14247	2.99184	-4.0268	0.00182747	0.0330075	-1.32832	0.14247
9130023H24Rik	-0.142077	0.83182	-3.88049	0.00236407	0.0389962	-1.58547	0.142077
Zfp445	0.142023	4.66863	4.24665	0.00124685	0.0259565	-0.945704	0.142023
Cd34	0.141944	3.8804	4.29031	0.0011565	0.0252568	-0.870329	0.141944
Ube2b	0.141695	5.94698	4.44184	0.000892385	0.0219219	-0.610396	0.141695
Fbxo34	-0.141599	4.16379	-3.92145	0.00219918	0.0374448	-1.5133	0.141599
Galk2	-0.141465	2.14742	-4.07064	0.00169259	0.0316177	-1.25165	0.141465
Tipin	-0.141303	2.80813	-4.06894	0.00169762	0.0316645	-1.25462	0.141303
Cask	-0.14104	3.68685	-3.62445	0.00372884	0.0492955	-2.03931	0.14104
Tbc1d19	0.141027	3.28118	3.72246	0.00312966	0.0451	-1.86508	0.141027
Cenpb	-0.140969	5.43915	-4.22055	0.00130436	0.0268081	-0.990873	0.140969
Gad2	-0.140927	4.88778	-4.01559	0.00186373	0.0335177	-1.34796	0.140927
Myh3	-0.14069	0.880866	-3.73077	0.00308367	0.0448098	-1.85035	0.14069
Mcrs1	-0.140478	4.34754	-3.61037	0.00382412	0.0498243	-2.06438	0.140478
Cpt1a	-0.14024	2.3355	-4.26484	0.00120834	0.0253802	-0.914274	0.14024
Klhl1	-0.140015	0.754932	-4.27809	0.00118109	0.0252568	-0.891415	0.140015
Srsf1	0.139714	4.70651	3.7418	0.00302368	0.0444758	-1.83078	0.139714
Ipcef1	0.139691	3.98971	3.7197	0.00314515	0.0451088	-1.87	0.139691
Dnaja4	0.139309	4.04121	3.83261	0.00257316	0.0407178	-1.67001	0.139309
Appl2	0.1392	3.74457	3.62424	0.00373025	0.0492955	-2.03968	0.1392
Rassf4	0.138389	0.883582	3.89105	0.00232039	0.0387338	-1.56686	0.138389
Lmo3	-0.138064	4.29593	-3.86821	0.00241597	0.0394378	-1.60714	0.138064
Caskin1	0.138032	4.66995	3.6368	0.00364726	0.0488032	-2.01732	0.138032
Nme7	-0.137857	1.78847	-3.85491	0.0024735	0.039877	-1.63062	0.137857
Wwc2	-0.137815	2.29019	-4.05659	0.00173464	0.0322592	-1.2762	0.137815
Vangl2	-0.137705	1.52253	-3.92087	0.00220141	0.0374448	-1.51431	0.137705
Yeats2	0.137261	1.98789	3.80058	0.00272356	0.0416137	-1.72664	0.137261
Wdr17	-0.137059	2.85449	-3.64761	0.00357741	0.0483222	-1.9981	0.137059
Pls1	0.136771	1.91057	4.4656	0.000857069	0.0213892	-0.569891	0.136771
Sccpdh	-0.136723	3.68478	-4.2645	0.00120906	0.0253802	-0.914868	0.136723
Xpnpep1	-0.136172	2.5676	-3.64716	0.00358026	0.0483222	-1.99889	0.136172
Cds1	0.136105	5.07549	3.91724	0.00221554	0.0375326	-1.5207	0.136105
Tial1	0.135954	3.49575	4.04069	0.00178356	0.032637	-1.30401	0.135954
Ino80d	0.135726	1.82071	4.47737	0.000840113	0.0212192	-0.549845	0.135726
Nbeal1	0.13572	1.06314	4.40243	0.00095437	0.0228406	-0.677749	0.13572
Pnpla6	0.135365	2.65845	3.78222	0.00281384	0.042166	-1.75914	0.135365
Imp4	0.135024	2.12573	4.52741	0.000771861	0.0202702	-0.464828	0.135024
Flot1	0.134888	5.41608	3.62494	0.00372556	0.0492955	-2.03843	0.134888
Syt13	0.134667	6.35682	4.41225	0.000938502	0.0226123	-0.660935	0.134667
Cyld	-0.134655	3.93957	-3.6272	0.00371056	0.0492895	-2.03442	0.134655
Fnbp1	0.13457	3.88793	4.18398	0.00138962	0.0276028	-1.05428	0.13457
Zfc3h1	0.134304	2.89502	3.98723	0.00195879	0.0346319	-1.39768	0.134304
Map1a	-0.134089	7.14843	-3.85827	0.00245883	0.0398267	-1.62468	0.134089
Bdh1	-0.134011	3.99382	-3.73765	0.0030461	0.0445661	-1.83814	0.134011
Ctnnal1	0.1337	1.63341	4.00781	0.00188933	0.0337846	-1.3616	0.1337
9330182L06Rik	-0.133575	2.65715	-3.93952	0.00213023	0.0367318	-1.48149	0.133575
Efhd2	0.133492	7.2756	4.07396	0.0016828	0.0314817	-1.24585	0.133492
Ppp1r7	-0.132994	3.71933	-4.12299	0.00154493	0.0296536	-1.16033	0.132994
Mpv17	0.132981	3.30989	3.62339	0.00373593	0.0492955	-2.04119	0.132981
Mtfmt	0.132948	2.07121	4.2789	0.00117944	0.0252568	-0.89001	0.132948
Mtmr10	0.132792	1.9101	3.78348	0.00280759	0.0421574	-1.75692	0.132792
Tsr3	-0.132635	3.80739	-4.01793	0.00185609	0.0334283	-1.34386	0.132635
R3hdm1	0.132476	3.50867	3.64741	0.00357867	0.0483222	-1.99845	0.132476
Cpsf7	0.132442	3.65165	3.68236	0.0033619	0.0465232	-1.93631	0.132442
Tpt1	-0.13207	7.48021	-4.51909	0.000782794	0.0205044	-0.478942	0.13207
Bckdk	-0.131403	3.43402	-3.76042	0.00292509	0.0435571	-1.79777	0.131403
C2cd5	0.131171	2.53127	4.37802	0.000994992	0.0233461	-0.719549	0.131171
Arel1	-0.130865	4.88021	-3.71475	0.00317303	0.0451088	-1.87878	0.130865
Slc9a5	-0.130742	3.12957	-4.22003	0.00130554	0.0268081	-0.991774	0.130742
Ints2	0.13057	1.56067	4.05043	0.00175345	0.0324168	-1.28698	0.13057
Celf5	0.130537	5.46886	3.80741	0.00269076	0.0416137	-1.71457	0.130537
Wipf2	0.130364	3.87259	3.7389	0.00303931	0.0445186	-1.83592	0.130364
Rps6ka2	0.129012	3.30871	3.65494	0.00353075	0.0480451	-1.98505	0.129012
Fam13b	0.128978	3.24324	3.76694	0.00289134	0.0431569	-1.78621	0.128978
Epb41l4b	0.128978	2.68393	3.85593	0.00246903	0.039877	-1.62881	0.128978
Cacybp	0.128768	4.86724	3.89136	0.0023191	0.0387338	-1.56631	0.128768
Map3k2	0.128575	1.83965	3.72938	0.00309132	0.0448098	-1.85281	0.128575
Ranbp9	0.128365	4.18663	3.65403	0.0035365	0.0480451	-1.98667	0.128365
Larp1b	-0.126528	1.81284	-3.79516	0.00274991	0.0416137	-1.73624	0.126528
Golph3l	0.126452	2.91584	4.09254	0.0016291	0.0307762	-1.21341	0.126452
Plpbp	0.125906	2.69988	4.01346	0.00187071	0.0335953	-1.3517	0.125906
Ubxn11	0.125775	1.66287	3.69091	0.00331094	0.0459759	-1.92112	0.125775
Robo2	-0.125228	3.39571	-3.87685	0.00237935	0.0390162	-1.5919	0.125228
Acaca	-0.12424	2.92205	-4.09914	0.00161045	0.0305684	-1.20189	0.12424
Prdm4	-0.123818	3.01895	-3.84825	0.00250283	0.0401252	-1.64237	0.123818
Smarcd3	-0.123213	3.39301	-3.64118	0.00361877	0.0485844	-2.00953	0.123213
Cgnl1	-0.122878	1.69512	-3.69726	0.0032736	0.0456594	-1.90983	0.122878
2610507B11Rik	-0.122826	5.32491	-3.84434	0.00252021	0.0402894	-1.64927	0.122826
Ryr1	0.122786	1.18239	3.69319	0.00329747	0.0459391	-1.91706	0.122786
Dtymk	0.122757	3.03701	3.71121	0.00319311	0.0451896	-1.88506	0.122757
Zeb2	-0.121785	3.30944	-3.91079	0.0022409	0.0377584	-1.53206	0.121785
Dpf2	0.120775	3.00379	3.73407	0.0030656	0.044747	-1.84449	0.120775
Pot1a	0.120285	1.62932	3.61039	0.00382397	0.0498243	-2.06434	0.120285
Zeb1	-0.120032	2.9646	-3.62281	0.00373983	0.0492955	-2.04223	0.120032
Znrf1	0.11868	4.52279	3.73618	0.00305407	0.0446306	-1.84074	0.11868
R3hdm2	0.118485	5.69659	3.79751	0.00273845	0.0416137	-1.73208	0.118485
Ext2	-0.117048	2.54676	-3.69872	0.0032651	0.0456424	-1.90725	0.117048
Klhl2	-0.115994	4.66037	-3.86199	0.0024427	0.0396909	-1.61812	0.115994
Synrg	-0.115407	3.47818	-3.62143	0.00374908	0.0493314	-2.04468	0.115407
Ppig	0.114934	3.34238	3.70453	0.00323139	0.0454241	-1.89692	0.114934
Ogdh	-0.114754	5.68376	-3.79557	0.00274792	0.0416137	-1.73552	0.114754
Fn3krp	-0.113511	3.97373	-3.61278	0.00380764	0.0497599	-2.06008	0.113511
Sorcs1	-0.112342	3.00183	-3.73982	0.00303434	0.0444978	-1.83429	0.112342
Parp6	-0.111246	4.17194	-3.63629	0.00365062	0.0488032	-2.01824	0.111246
Tceal5	-0.109246	6.18184	-3.66624	0.00346016	0.0473668	-1.96497	0.109246
Rragd	-0.106211	5.10838	-3.68181	0.00336518	0.0465232	-1.93728	0.106211

### Sheet: Table S3
Table S3. Gene ontology list of DEGs in the mouse PFC at 7 weeks old.
	ID	Description	GeneRatio	BgRatio	pvalue	p.adjust	qvalue	geneID	Count
GO:0003779	GO:0003779	actin binding	37/914	444/28438	1.55258e-07	0.000135075	0.000106556	Nexn/Actn2/Tnnc1/Coro6/Flnb/Myo19/Ssh3/Fmnl1/Gsn/Pdlim2/Tlnrd1/Myo9b/Sntb2/Fxyd5/Myo1b/Myo16/Eps8l2/Enc1/Mical2/Hook1/Diaph2/Tln2/Bin1/Coro1a/Synpo/Myo1e/Ppp1r9a/Phactr1/Actr3b/Hpca/Myh3/Klhl1/Pls1/Map1a/Ctnnal1/Wipf2/Klhl2	37
GO:0046873	GO:0046873	metal ion transmembrane transporter activity	35/914	420/28438	3.34616e-07	0.000145558	0.000114826	Scn4b/Asic4/Kcnj2/Slc5a7/Kcne1l/Slc6a13/Slc39a2/Slc13a3/Htr1b/Kcna5/Cacng4/Anxa2/Kcna4/Cacna2d3/Hrh1/Atp2a3/Kcnab1/Slc4a4/Kcnk9/Slc6a20a/Slc9a9/Tspoap1/Cacna1g/Atp1a2/Slc25a37/Slc9a2/Kcnd2/Itpr2/Kcnk2/Kcnj4/Kcnd3/Kcnc2/Slc1a2/Slc9a5/Ryr1	35
GO:0004674	GO:0004674	protein serine/threonine kinase activity	35/914	441/28438	1.04392e-06	0.000268708	0.000211975	Sgk1/Rskr/Mapk11/Dyrk3/Prkch/Map3k6/Prkd2/Clk1/Nrbp2/Chuk/Dmpk/Clk4/Cdc7/Map4k2/Nim1k/Grk3/Map2k3/Camk4/Camk1g/Stk38/Camkk1/Smg1/Cdk9/Grk5/Camk1/Map3k3/Prpf4b/Akap13/Bmpr1a/Stk32a/Pim2/Cask/Bckdk/Rps6ka2/Map3k2	35
GO:0005201	GO:0005201	extracellular matrix structural constituent	18/914	149/28438	1.53003e-06	0.000268708	0.000211975	Col5a1/Pxdn/Abi3bp/Fn1/Col4a2/Col1a1/Nid1/Col1a2/Sparc/Col4a1/Col8a2/Tinagl1/Slit2/Col19a1/Emilin1/Lama3/Ltbp4/Lamb1	18
GO:0005518	GO:0005518	collagen binding	13/914	80/28438	1.5443e-06	0.000268708	0.000211975	Ctsk/Mrc2/Aebp1/Abi3bp/Pdgfb/Pcolce/Coch/Nid1/Sparc/Ddr2/C1qtnf1/Podn/Map1a	13
GO:0022843	GO:0022843	voltage-gated cation channel activity	17/914	141/28438	3.04988e-06	0.000442233	0.000348863	Kcnj2/Kcne1l/Htr1b/Kcna5/Cacng4/Kcna4/Cacna2d3/Kcnab1/Kcnk9/Tspoap1/Cacna1g/Kcnd2/Kcnk2/Kcnj4/Kcnd3/Kcnc2/Ryr1	17
GO:0050839	GO:0050839	cell adhesion molecule binding	26/914	295/28438	3.87637e-06	0.000481778	0.000380059	Nexn/Tbc1d2/Fn1/Itgbl1/Nectin1/Itga5/Ptpn6/Pvr/Gfra1/Fxyd5/Itgb1bp1/Cdh6/Tenm3/Emilin1/Ptpn2/Lama3/Nlgn1/Tln2/Ptprf/Ptpro/Itga7/S1pr3/Lamb1/Ccdc141/Dab2/Ctnnal1	26
GO:0030695	GO:0030695	GTPase regulator activity	31/914	421/28438	1.88732e-05	0.00182441	0.00143922	Rgs9/Rasgrp2/Tbc1d8/Arhgdib/Rasgef1b/Tbc1d2/Tbc1d16/Rgl2/Srgap1/Adap2/Arhgap25/Rapgef3/Myo9b/Sgsm1/Slit2/Itgb1bp1/Arhgef1/Dock1/Krit1/Eps8l2/Arhgap10/Plekhg5/Arhgap19/Arhgap31/Asap2/Akap13/Arhgap32/Sesn2/Plekhg2/Ralgps1/Fam13b	31
GO:0060589	GO:0060589	nucleoside-triphosphatase regulator activity	31/914	421/28438	1.88732e-05	0.00182441	0.00143922	Rgs9/Rasgrp2/Tbc1d8/Arhgdib/Rasgef1b/Tbc1d2/Tbc1d16/Rgl2/Srgap1/Adap2/Arhgap25/Rapgef3/Myo9b/Sgsm1/Slit2/Itgb1bp1/Arhgef1/Dock1/Krit1/Eps8l2/Arhgap10/Plekhg5/Arhgap19/Arhgap31/Asap2/Akap13/Arhgap32/Sesn2/Plekhg2/Ralgps1/Fam13b	31
GO:0048407	GO:0048407	platelet-derived growth factor binding	5/914	12/28438	2.22563e-05	0.0019363	0.00152749	Col5a1/Pdgfb/Col1a1/Col1a2/Col4a1	5
GO:0008514	GO:0008514	organic anion transmembrane transporter activity	18/914	184/28438	2.94915e-05	0.00214912	0.00169537	Slc35d3/Slc47a1/Slc2a1/Slc6a13/Slc13a3/Abcc5/Slc35b2/Slc26a2/Slc32a1/Slc4a4/Slc38a6/Slc6a20a/Slc25a42/Slc22a8/Slc25a29/Slc1a2/Slc15a4/Sfxn3	18
GO:0051015	GO:0051015	actin filament binding	20/914	219/28438	2.9643e-05	0.00214912	0.00169537	Nexn/Actn2/Tnnc1/Coro6/Myo19/Fmnl1/Gsn/Myo9b/Myo1b/Myo16/Eps8l2/Tln2/Bin1/Coro1a/Myo1e/Ppp1r9a/Actr3b/Myh3/Pls1/Ctnnal1	20
GO:0005244	GO:0005244	voltage-gated ion channel activity	18/914	192/28438	5.18233e-05	0.00321728	0.00253801	Scn4b/Kcnj2/Kcne1l/Htr1b/Kcna5/Cacng4/Kcna4/Cacna2d3/Kcnab1/Kcnk9/Tspoap1/Cacna1g/Kcnd2/Kcnk2/Kcnj4/Kcnd3/Kcnc2/Ryr1	18
GO:0005516	GO:0005516	calmodulin binding	18/914	192/28438	5.18233e-05	0.00321728	0.00253801	Pde1b/Unc13c/Aebp1/Myo9b/Strn/Sntb2/Myo1b/Arpp21/Camk4/Phka2/Camk1g/Camkk1/Camk1/Grm4/Myo1e/Cask/Myh3/Ryr1	18
GO:0022832	GO:0022832	voltage-gated channel activity	18/914	193/28438	5.54703e-05	0.00321728	0.00253801	Scn4b/Kcnj2/Kcne1l/Htr1b/Kcna5/Cacng4/Kcna4/Cacna2d3/Kcnab1/Kcnk9/Tspoap1/Cacna1g/Kcnd2/Kcnk2/Kcnj4/Kcnd3/Kcnc2/Ryr1	18
GO:0005249	GO:0005249	voltage-gated potassium channel activity	11/914	87/28438	0.000107507	0.00584567	0.00461147	Kcnj2/Kcne1l/Kcna5/Kcna4/Kcnab1/Kcnk9/Kcnd2/Kcnk2/Kcnj4/Kcnd3/Kcnc2	11
GO:0019842	GO:0019842	vitamin binding	14/914	136/28438	0.000128171	0.00655933	0.00517445	Rbp1/Crabp1/Stra6/P3h3/P4ha1/Gldc/Abat/Sardh/Mtarc2/Pcx/Gad2/Plpbp/Acaca/Ogdh	14
GO:0005546	GO:0005546	phosphatidylinositol-4,5-bisphosphate binding	11/914	90/28438	0.00014638	0.00707501	0.00558126	Actn2/Kcnj2/Anxa2/Gsn/Adap2/Myo1b/Krit1/Syt9/Snx18/Frmpd4/Dab2	11
GO:0015079	GO:0015079	potassium ion transmembrane transporter activity	15/914	156/28438	0.000160937	0.00736921	0.00581334	Kcnj2/Kcne1l/Kcna5/Kcna4/Kcnab1/Kcnk9/Slc9a9/Atp1a2/Slc9a2/Kcnd2/Kcnk2/Kcnj4/Kcnd3/Kcnc2/Slc9a5	15
GO:0003712	GO:0003712	transcription coregulator activity	31/914	480/28438	0.000211301	0.00919161	0.00725097	Actn2/Cys1/Lmo2/Zfp366/Tle2/Nab2/Hdac7/Cbfa2t3/Tle6/Hspa1a/Ddx17/Bclaf3/Gmnn/Ldb2/Dnajb1/Dpf1/Mycbp/Med20/Helz2/Btaf1/Rere/Zmynd8/Arid5a/Wnt4/Ncoa3/Ssbp3/Arid5b/Supt20/Mysm1/Smarcd3/Dpf2	31
GO:0044325	GO:0044325	transmembrane transporter binding	14/914	147/28438	0.000290531	0.0118492	0.00934743	Scn4b/Actn2/Kcne1l/Atp2a3/Kcnab1/Rapgef3/Akap9/Rims3/Itpr2/Kcnd3/Kcnc2/Rnf207/Ppp1r9a/Herpud1	14
GO:0043548	GO:0043548	phosphatidylinositol 3-kinase binding	7/914	41/28438	0.000299634	0.0118492	0.00934743	Rasd2/Irs2/Gsn/Flt3/Axl/Igf1r/Coro1a	7
GO:0005096	GO:0005096	GTPase activator activity	27/914	405/28438	0.000322106	0.012184	0.00961157	Rgs9/Rasgrp2/Tbc1d8/Arhgdib/Rasgef1b/Tbc1d2/Tbc1d16/Rgl2/Srgap1/Adap2/Arhgap25/Rapgef3/Myo9b/Sgsm1/Arhgef1/Dock1/Eps8l2/Arhgap10/Plekhg5/Arhgap19/Arhgap31/Asap2/Akap13/Arhgap32/Plekhg2/Ralgps1/Fam13b	27
GO:0043394	GO:0043394	proteoglycan binding	8/914	55/28438	0.000352647	0.0127834	0.0100845	Col5a1/Ctsk/Chrd/Fn1/Nid1/Slit2/Lpl/Ptprf	8
GO:0015171	GO:0015171	amino acid transmembrane transporter activity	10/914	85/28438	0.000396639	0.0128051	0.0101016	Slc47a1/Slc6a13/Slc13a3/Slc32a1/Slc38a6/Slc6a20a/Slc25a29/Slc1a2/Slc15a4/Sfxn3	10
GO:0015101	GO:0015101	organic cation transmembrane transporter activity	6/914	31/28438	0.000401045	0.0128051	0.0101016	Slc5a7/Slc19a3/Slc6a20a/Slc25a42/Slc22a8/Slc25a29	6
GO:0022853	GO:0022853	active ion transmembrane transporter activity	19/914	246/28438	0.000412295	0.0128051	0.0101016	Slc5a7/Slc6a13/Slc13a3/Cox6a2/Atp2a3/Slc26a2/Slc32a1/Slc4a4/Slc6a20a/Slc9a9/Atp6v0e/Atp1a2/Slc9a2/Slc15a2/Mfsd3/Slc22a8/Slc1a2/Slc15a4/Slc9a5	19
GO:0032036	GO:0032036	myosin heavy chain binding	4/914	12/28438	0.000426837	0.0128051	0.0101016	Pdlim2/Axl/Coro1a/Myl9	4
GO:0086008	GO:0086008	voltage-gated potassium channel activity involved in cardiac muscle cell action potential repolarization	4/914	12/28438	0.000426837	0.0128051	0.0101016	Kcnj2/Kcne1l/Kcna5/Kcnd3	4
GO:0005539	GO:0005539	glycosaminoglycan binding	18/914	229/28438	0.000469969	0.0136291	0.0107516	Col5a1/Spock3/Clec3b/Pglyrp1/Bmp7/Chrd/Bmp4/Abi3bp/Fn1/Hapln2/Pcolce/Tnfaip6/Slit2/Lpl/Ptprf/Hbegf/Smoc1/Nav2	18
GO:0051082	GO:0051082	unfolded protein binding	10/914	88/28438	0.000524864	0.0144116	0.0113689	Hspa1b/Hspa1a/Hspa5/Dnajb5/Cdc37l1/Srsf10/Dnajb1/Uggt2/Tmem67/Dnaja4	10
GO:0008509	GO:0008509	anion transmembrane transporter activity	22/914	312/28438	0.000530083	0.0144116	0.0113689	Slc35d3/Slc47a1/Slc2a1/Slc6a13/Slc13a3/Abcc5/Slc35b2/Slc26a2/Slc32a1/Slc4a4/Slc38a6/Slc6a20a/Slc9a9/Slc9a2/Ano3/Slc25a42/Slc22a8/Slc25a29/Slc1a2/Slc15a4/Sfxn3/Slc9a5	22
GO:0035673	GO:0035673	oligopeptide transmembrane transporter activity	4/914	13/28438	0.000600895	0.0158418	0.0124971	Slc13a3/Abcc5/Slc15a2/Slc15a4	4
GO:0001664	GO:0001664	G protein-coupled receptor binding	22/914	318/28438	0.000683257	0.0171111	0.0134984	Adora2a/Penk/Ppp1r1b/Drd1/Tac1/Hspa1b/Cort/Edn3/Necab2/Pdyn/Arrdc3/Hspa1a/Arhgef1/Grk3/Tub/Wnt10a/Wnt10b/Gnal/Wnt4/Ccl27a/Homer3/Dlg4	22
GO:0005178	GO:0005178	integrin binding	13/914	142/28438	0.000688377	0.0171111	0.0134984	Fn1/Itgbl1/Itga5/Gfra1/Itgb1bp1/Emilin1/Ptpn2/Lama3/Tln2/Itga7/S1pr3/Lamb1/Dab2	13
GO:1901682	GO:1901682	sulfur compound transmembrane transporter activity	7/914	47/28438	0.000709342	0.0171424	0.0135231	Slc19a3/Slc6a13/Slc13a3/Abcc5/Slc35b2/Slc26a2/Slc1a2	7
GO:0015081	GO:0015081	sodium ion transmembrane transporter activity	13/914	144/28438	0.000785115	0.0182906	0.0144289	Scn4b/Asic4/Slc5a7/Slc6a13/Slc13a3/Slc4a4/Slc6a20a/Slc9a9/Cacna1g/Atp1a2/Slc9a2/Slc1a2/Slc9a5	13
GO:0015179	GO:0015179	L-amino acid transmembrane transporter activity	8/914	62/28438	0.000803947	0.0182906	0.0144289	Slc47a1/Slc13a3/Slc32a1/Slc38a6/Slc6a20a/Slc25a29/Slc1a2/Slc15a4	8
GO:0015271	GO:0015271	outward rectifier potassium channel activity	4/914	14/28438	0.000819925	0.0182906	0.0144289	Kcna5/Kcnd2/Kcnk2/Kcnd3	4
GO:0015294	GO:0015294	solute:cation symporter activity	10/914	94/28438	0.000885026	0.0188337	0.0148573	Slc5a7/Slc6a13/Slc13a3/Slc32a1/Slc4a4/Slc6a20a/Slc15a2/Mfsd3/Slc1a2/Slc15a4	10
GO:0015291	GO:0015291	secondary active transmembrane transporter activity	18/914	242/28438	0.000895914	0.0188337	0.0148573	Slc35d3/Slc47a1/Slc5a7/Slc6a13/Slc13a3/Slc26a2/Slc32a1/Slc4a4/Slc6a20a/Slc9a9/Slc16a4/Slc9a2/Slc15a2/Mfsd3/Slc22a8/Slc1a2/Slc15a4/Slc9a5	18
GO:0005261	GO:0005261	cation channel activity	22/914	325/28438	0.000909214	0.0188337	0.0148573	Scn4b/Asic4/Kcnj2/Kcne1l/Htr1b/Kcna5/Cacng4/Anxa2/Kcna4/Cacna2d3/Kcnab1/Kcnk9/Tspoap1/Cacna1g/Kcnd2/Itpr2/Kcnk2/Kcnj4/Kcnd3/Kcnc2/Trpm3/Ryr1	22
GO:0005543	GO:0005543	phospholipid binding	28/914	457/28438	0.00094461	0.0191119	0.0150768	Actn2/Kcnj2/Unc13c/Doc2b/Anxa2/Gsn/Mme/Adap2/Smpd3/Myo1b/Syt6/Krit1/Syt9/Snx18/Itpr2/Ogt/Axl/Bin1/Pltp/Frmpd4/Arhgap32/Myo1e/Dab2/Appl2/Syt13/Bdh1/C2cd5/Golph3l	28
GO:0042826	GO:0042826	histone deacetylase binding	12/914	132/28438	0.00115955	0.0225976	0.0178266	Six3/Hspa1b/Hes1/Cry1/Sfpq/Zfp932/Rara/Akap8l/Hspa1a/Akap8/Hdac10/Gmnn	12
GO:0008201	GO:0008201	heparin binding	14/914	169/28438	0.00116884	0.0225976	0.0178266	Col5a1/Clec3b/Bmp7/Chrd/Bmp4/Abi3bp/Fn1/Pcolce/Slit2/Lpl/Ptprf/Hbegf/Smoc1/Nav2	14
GO:1902936	GO:1902936	phosphatidylinositol bisphosphate binding	11/914	115/28438	0.00121413	0.0229629	0.0181147	Actn2/Kcnj2/Anxa2/Gsn/Adap2/Myo1b/Krit1/Syt9/Snx18/Frmpd4/Dab2	11
GO:0004725	GO:0004725	protein tyrosine phosphatase activity	10/914	99/28438	0.00132149	0.0244617	0.019297	Dusp5/Ssh3/Dusp11/Ptpn6/Ptpru/Ptpn2/Ptprf/Ptpn1/Ptpro/Cdc25b	10
GO:1904680	GO:1904680	peptide transmembrane transporter activity	4/914	16/28438	0.00141627	0.0246324	0.0194317	Slc13a3/Abcc5/Slc15a2/Slc15a4	4
GO:0004879	GO:0004879	nuclear receptor activity	7/914	53/28438	0.00147207	0.0246324	0.0194317	Rxrg/Rarb/Nr4a2/Nr4a3/Rara/Nr2f1/Arnt	7
GO:0098531	GO:0098531	ligand-activated transcription factor activity	7/914	53/28438	0.00147207	0.0246324	0.0194317	Rxrg/Rarb/Nr4a2/Nr4a3/Rara/Nr2f1/Arnt	7
GO:0001786	GO:0001786	phosphatidylserine binding	8/914	68/28438	0.00148495	0.0246324	0.0194317	Anxa2/Mme/Smpd3/Syt6/Syt9/Axl/Appl2/Syt13	8
GO:0035254	GO:0035254	glutamate receptor binding	8/914	68/28438	0.00148495	0.0246324	0.0194317	Adora2a/Drd2/Necab2/Cacng4/Homer3/Dlg4/Flot1/Map1a	8
GO:0099106	GO:0099106	ion channel regulator activity	12/914	136/28438	0.00150059	0.0246324	0.0194317	Scn4b/Sgk1/Rem2/Kcne1l/Pcsk9/Kcna5/Cacng4/Kcnab1/Akap9/Fxyd5/Kcnk2/Fxyd7	12
GO:0005267	GO:0005267	potassium channel activity	11/914	120/28438	0.0017148	0.0276273	0.0217943	Kcnj2/Kcne1l/Kcna5/Kcna4/Kcnab1/Kcnk9/Kcnd2/Kcnk2/Kcnj4/Kcnd3/Kcnc2	11
GO:0000146	GO:0000146	microfilament motor activity	5/914	28/28438	0.00180187	0.0284869	0.0224724	Myo19/Myo9b/Myo1b/Myo1e/Myh3	5
GO:0051018	GO:0051018	protein kinase A binding	7/914	55/28438	0.00183364	0.0284869	0.0224724	Dact2/Rara/Akap8l/Akap9/Akap8/Akap13/Nbea	7
GO:1901681	GO:1901681	sulfur compound binding	19/914	280/28438	0.00191588	0.0289023	0.0228001	Col5a1/Clec3b/Bmp7/Chrd/Bmp4/Abi3bp/Fn1/Pcolce/Slit2/Mettl3/Lpl/Ptprf/Hbegf/Smoc1/Nav2/Pcx/Cd34/Acaca/Ogdh	19
GO:0022836	GO:0022836	gated channel activity	21/914	323/28438	0.00192682	0.0289023	0.0228001	Scn4b/Asic4/Kcnj2/Kcne1l/Htr1b/Kcna5/Cacng4/Kcna4/Cacna2d3/Kcnab1/Kcnk9/Tmc4/Tspoap1/Cacna1g/Kcnd2/Itpr2/Kcnk2/Kcnj4/Kcnd3/Kcnc2/Ryr1	21
GO:0004712	GO:0004712	protein serine/threonine/tyrosine kinase activity	6/914	42/28438	0.0021174	0.0312226	0.0246306	Sgk1/Dyrk3/Clk1/Clk4/Map2k3/Rps6ka2	6
GO:0015295	GO:0015295	solute:proton symporter activity	4/914	18/28438	0.00226247	0.0328058	0.0258794	Slc32a1/Slc15a2/Mfsd3/Slc15a4	4
GO:0001227	GO:0001227	DNA-binding transcription repressor activity, RNA polymerase II-specific	21/914	328/28438	0.00231576	0.0329645	0.0260047	Dach1/Hes1/Hes5/Bhlhe40/Hsf4/Foxo1/Zfp692/Aebp1/Nr2f1/Zfp57/Zgpat/Ovol2/Zkscan3/Foxp1/Zfp961/Zbtb34/Peg3/Myef2/Lrrfip1/Zeb2/Zeb1	21
GO:0022804	GO:0022804	active transmembrane transporter activity	24/914	396/28438	0.00242785	0.0329645	0.0260047	Slc35d3/Slc47a1/Slc5a7/Slc6a13/Slc13a3/Abcc5/Cox6a2/Atp2a3/Slc26a2/Slc32a1/Slc4a4/Slc6a20a/Slc9a9/Atp6v0e/Atp1a2/Slc16a4/Slc9a2/Slc15a2/Abca7/Mfsd3/Slc22a8/Slc1a2/Slc15a4/Slc9a5	24
GO:0016247	GO:0016247	channel regulator activity	12/914	144/28438	0.00243185	0.0329645	0.0260047	Scn4b/Sgk1/Rem2/Kcne1l/Pcsk9/Kcna5/Cacng4/Kcnab1/Akap9/Fxyd5/Kcnk2/Fxyd7	12
GO:1901981	GO:1901981	phosphatidylinositol phosphate binding	14/914	183/28438	0.00246987	0.0329645	0.0260047	Actn2/Kcnj2/Anxa2/Gsn/Adap2/Myo1b/Krit1/Syt9/Snx18/Ogt/Frmpd4/Arhgap32/Dab2/Golph3l	14
GO:0001217	GO:0001217	DNA-binding transcription repressor activity	21/914	330/28438	0.00248891	0.0329645	0.0260047	Dach1/Hes1/Hes5/Bhlhe40/Hsf4/Foxo1/Zfp692/Aebp1/Nr2f1/Zfp57/Zgpat/Ovol2/Zkscan3/Foxp1/Zfp961/Zbtb34/Peg3/Myef2/Lrrfip1/Zeb2/Zeb1	21
GO:0050840	GO:0050840	extracellular matrix binding	7/914	58/28438	0.00250076	0.0329645	0.0260047	Anxa2/Nid1/Sparc/Tinagl1/Slit2/Smoc1/Itga7	7
GO:0005416	GO:0005416	amino acid:cation symporter activity	4/914	19/28438	0.00279355	0.0362745	0.0286158	Slc6a13/Slc32a1/Slc6a20a/Slc1a2	4
GO:0042578	GO:0042578	phosphoric ester hydrolase activity	22/914	356/28438	0.00284943	0.0364559	0.0287589	Pde10a/Pde1b/Dusp5/Smpd4/Pde7b/Ssh3/Smpdl3b/Dusp11/Pdp2/Ptpn6/Plcxd1/Smpd3/Pde8b/Ptpru/Ptpn2/Ptprf/Ptpn1/Ptpro/Mtmr12/Ppm1l/Cdc25b/Mtmr10	22
GO:0051020	GO:0051020	GTPase binding	20/914	313/28438	0.00297083	0.0374583	0.0295497	Prkch/Arhgdib/Anxa2/Fmnl1/Srgap1/Myo9b/Sgsm1/Npc1l1/Rims3/Fnbp1l/Rassf5/Diaph2/Bin1/Gga3/Akap13/Ppp1r9a/Pot1b/Appl2/Ranbp9/Rragd	20
GO:0070888	GO:0070888	E-box binding	6/914	45/28438	0.00303081	0.0376687	0.0297156	Hes1/Bhlhe40/Cry1/Arntl2/Neurod2/Zeb1	6
GO:0043177	GO:0043177	organic acid binding	12/914	149/28438	0.00322191	0.0394797	0.0311443	Ido1/Crabp1/Rara/Mat2a/P3h3/Id3/P4ha1/Gldc/Sardh/Pcx/Gad2/Acaca	12
GO:0015386	GO:0015386	potassium:proton antiporter activity	3/914	10/28438	0.00335249	0.0400203	0.0315708	Slc9a9/Slc9a2/Slc9a5	3
GO:0070577	GO:0070577	lysine-acetylated histone binding	4/914	20/28438	0.00340403	0.0400203	0.0315708	Kmt2a/Brd9/Zmynd8/Dpf2	4
GO:0140033	GO:0140033	acetylation-dependent protein binding	4/914	20/28438	0.00340403	0.0400203	0.0315708	Kmt2a/Brd9/Zmynd8/Dpf2	4
GO:0005245	GO:0005245	voltage-gated calcium channel activity	6/914	47/28438	0.00378496	0.0436405	0.0344266	Htr1b/Cacng4/Cacna2d3/Tspoap1/Cacna1g/Ryr1	6
GO:0042887	GO:0042887	amide transmembrane transporter activity	5/914	33/28438	0.00381228	0.0436405	0.0344266	Slc47a1/Slc13a3/Abcc5/Slc15a2/Slc15a4	5
GO:0015645	GO:0015645	fatty acid ligase activity	4/914	21/28438	0.00409923	0.0457222	0.0360688	Acsf2/Acsbg1/Acsl1/Slc27a3	4
GO:0072349	GO:0072349	modified amino acid transmembrane transporter activity	4/914	21/28438	0.00409923	0.0457222	0.0360688	Slc6a13/Slc13a3/Abcc5/Slc6a20a	4
GO:0019213	GO:0019213	deacetylase activity	5/914	34/28438	0.0043532	0.0479403	0.0378186	Hdac7/Sirt4/Hdac10/Ydjc/Ndst3	5
GO:0015385	GO:0015385	sodium:proton antiporter activity	3/914	11/28438	0.00450018	0.0489395	0.0386068	Slc9a9/Slc9a2/Slc9a5	3

### Sheet: Table S4
Table S4. DEGs list of RNA-seq in the mouse PFC at E18.5.
Gene	logFC	AveExpr	t	P.Value	adj.P.Val	B	Abs
Ch25h	0.956226	1.06605	6.30845	7.2416e-05	0.0103399	2.01416	0.956226
Bst2	0.461144	1.48081	4.81024	0.000628623	0.0307468	-0.134497	0.461144
Dhrs2	0.403635	0.933307	4.81964	0.000619538	0.0307468	-0.105121	0.403635
Ier3	0.394046	1.36975	7.2027	2.30111e-05	0.00618659	3.13114	0.394046
Prss38	0.361523	0.810381	4.83964	0.000600679	0.0306862	-0.0414186	0.361523
Ucma	0.353076	0.604933	4.6206	0.000845311	0.0353192	-0.411946	0.353076
Jmjd7	-0.321177	0.602728	-10.8966	4.89606e-07	0.00120443	6.59982	0.321177
Nanos3	0.311906	1.29463	7.17256	2.38791e-05	0.00618659	3.09278	0.311906
S100a13	0.309124	1.89416	6.19846	8.39754e-05	0.0111064	1.88081	0.309124
Asprv1	-0.305626	0.608233	-9.47499	1.8649e-06	0.00251627	5.48522	0.305626
Egr1	0.276822	1.70458	10.6344	6.19474e-07	0.00126992	6.25683	0.276822
Selenop	-0.265996	3.72676	-4.68377	0.000765462	0.0347424	-0.337423	0.265996
C1ql1	-0.260653	1.51268	-4.17517	0.00172841	0.0492118	-1.13455	0.260653
Fancf	-0.259425	1.9631	-5.79368	0.00014688	0.0150552	1.3091	0.259425
Phpt1	-0.25816	2.24056	-4.33643	0.00132998	0.0427923	-0.853334	0.25816
Ly6g6e	-0.257992	1.44734	-6.01971	0.000107196	0.0128011	1.63189	0.257992
Ephx1	0.253787	1.72067	4.47894	0.00105812	0.0389668	-0.608753	0.253787
Gal3st1	-0.247909	0.98552	-6.20806	8.28915e-05	0.0110822	1.8788	0.247909
Ddit4	0.246915	5.86802	12.0141	1.89161e-07	0.000814644	7.35815	0.246915
Hopx	0.246322	2.84058	5.45085	0.000240052	0.0197611	0.838844	0.246322
Smim24	-0.244517	0.856368	-7.81666	1.10712e-05	0.0042555	3.82214	0.244517
Gm5617	-0.243377	2.03782	-4.37633	0.00124714	0.0423618	-0.804378	0.243377
Mcam	0.236219	2.2565	4.16877	0.00174659	0.049409	-1.16236	0.236219
Rnf213	0.235333	0.657008	5.63037	0.000185223	0.0169705	1.08649	0.235333
P4ha1	0.226805	3.13542	12.5238	1.25747e-07	0.000814644	7.78243	0.226805
Spata24	-0.217031	1.19269	-5.38322	0.000265	0.0205641	0.755051	0.217031
Clec14a	0.215937	0.968381	4.38983	0.00122037	0.041696	-0.803947	0.215937
Ccdc190	-0.214186	1.396	-5.31317	0.000293777	0.0211314	0.663617	0.214186
Tnfaip6	-0.213551	0.97567	-8.35964	5.9988e-06	0.00329759	4.40162	0.213551
Ifi27	0.212217	1.20836	4.72661	0.000715881	0.0334804	-0.215463	0.212217
Mcub	-0.210313	1.05278	-5.87501	0.000131036	0.0139126	1.45916	0.210313
Ier2	0.210069	2.23208	4.61735	0.000849658	0.0353192	-0.408984	0.210069
Srrd	-0.206334	3.3592	-7.1719	2.38988e-05	0.00618659	3.09524	0.206334
Gdpd3	-0.205785	0.792072	-4.62885	0.000834405	0.0353192	-0.40531	0.205785
Hbb-bt	0.204729	4.86009	4.35866	0.00128313	0.0427923	-0.719473	0.204729
Tmem204	0.204602	1.42348	4.51051	0.00100623	0.0375552	-0.583729	0.204602
Vwf	0.204505	1.19459	5.69025	0.000170048	0.0160892	1.16965	0.204505
Adamts1	0.204389	1.62375	6.91411	3.29525e-05	0.00723778	2.78592	0.204389
H2-D1	0.203472	3.44951	6.33556	6.98376e-05	0.0103399	2.04563	0.203472
Plcd3	0.201859	1.61936	6.82659	3.68177e-05	0.00754762	2.6767	0.201859
Kdr	0.201499	2.43273	5.27717	0.000309846	0.0217778	0.566174	0.201499
Erich1	-0.200996	2.8129	-4.40561	0.00118983	0.0414315	-0.769988	0.200996
Higd1b	0.198511	2.20289	6.28609	7.46197e-05	0.0104298	1.9932	0.198511
Aplnr	-0.197597	1.82637	-4.3697	0.00126052	0.0423618	-0.791954	0.197597
Mrc2	0.196911	0.894369	8.16718	7.42795e-06	0.00351399	4.20127	0.196911
Tceal7	0.195984	1.51212	5.26118	0.000317282	0.0221737	0.560248	0.195984
Rpusd2	0.195503	2.08758	4.60733	0.000863176	0.0356277	-0.448855	0.195503
Eya2	0.193966	0.779913	4.29809	0.00141502	0.0442868	-0.912197	0.193966
2610042L04Rik	-0.193774	1.87217	-4.34803	0.0013053	0.0427923	-0.871228	0.193774
Apln	0.193225	2.20307	5.88649	0.000128952	0.0139126	1.46394	0.193225
Gm10643	-0.193154	1.07313	-8.96728	3.12928e-06	0.00260516	4.92653	0.193154
Nthl1	-0.192906	1.39718	-4.51652	0.000996651	0.0375322	-0.572426	0.192906
Stard10	0.192524	2.06459	8.88263	3.41901e-06	0.00260516	4.88255	0.192524
Nid2	0.192193	1.97044	11.6075	2.64925e-07	0.000814644	7.20986	0.192193
Smad6	0.192037	0.7958	4.52799	0.000978663	0.0375322	-0.579203	0.192037
Slc2a1	0.191656	4.14077	8.71398	4.08684e-06	0.00279267	4.7697	0.191656
Nhlh2	0.189986	1.68666	5.34506	0.000280283	0.021131	0.677847	0.189986
Kdm3a	0.189668	3.44244	11.8861	2.10095e-07	0.000814644	7.32604	0.189668
Hspb1	0.189661	0.711574	7.96317	9.35531e-06	0.0042555	3.98135	0.189661
Cyp4f16	0.189024	1.94473	8.28589	6.5078e-06	0.00329759	4.33889	0.189024
Ino80c	-0.187719	3.275	-4.72043	0.000722815	0.0336766	-0.263172	0.187719
Mvd	0.187579	4.96079	6.70603	4.29616e-05	0.00814071	2.52232	0.187579
Pecam1	0.186972	2.00642	9.0387	2.90548e-06	0.00260516	5.09236	0.186972
Gm7072	-0.183852	3.04616	-4.56146	0.000928068	0.0368233	-0.512219	0.183852
2310009B15Rik	-0.18243	1.72369	-4.94947	0.000507413	0.0281134	0.100224	0.18243
Dcaf12l2	-0.181352	0.801766	-4.43542	0.00113432	0.0402078	-0.688401	0.181352
Tha1	-0.180691	0.858486	-6.04522	0.000103499	0.0128011	1.66949	0.180691
Mcts2	-0.179195	3.6952	-4.59306	0.000882843	0.0359569	-0.478546	0.179195
Fam43b	0.179109	2.90888	4.34379	0.00131427	0.0427923	-0.878071	0.179109
Tgfb3	0.178301	1.69935	7.47203	1.66058e-05	0.00523722	3.44683	0.178301
Pelo	0.176202	2.36434	4.31795	0.00137027	0.0434795	-0.900745	0.176202
Mid1	-0.175955	1.72372	-10.2297	8.99393e-07	0.00158036	5.82259	0.175955
Acer2	0.174841	1.37783	8.46452	5.34776e-06	0.00313226	4.48489	0.174841
Flt1	0.174708	1.86239	7.17193	2.38978e-05	0.00618659	3.096	0.174708
Dhcr7	0.17398	3.72353	9.38255	2.04575e-06	0.00251627	5.4196	0.17398
Txnip	0.173392	4.30161	5.33973	0.000282491	0.021131	0.690443	0.173392
Ccdc84	-0.172867	2.03042	-4.18901	0.00168974	0.0485602	-1.12126	0.172867
Pla2g7	-0.172094	2.64349	-4.52895	0.000977171	0.0375322	-0.529125	0.172094
Bcl6	-0.169098	2.07071	-7.12485	2.53265e-05	0.00623033	3.03989	0.169098
Myh9	0.169097	2.64411	5.324	0.000289118	0.021131	0.635229	0.169097
Arpp21	-0.16863	3.20242	-5.07001	0.000422464	0.0255885	0.298245	0.16863
Armc5	-0.168441	1.95369	-4.23113	0.00157756	0.0468695	-1.04338	0.168441
Pygl	0.168415	0.879417	6.88306	3.42712e-05	0.00726786	2.74536	0.168415
Parp12	0.167602	0.948555	4.64255	0.00081662	0.0353192	-0.40213	0.167602
Cryl1	0.16661	1.79351	6.78811	3.8669e-05	0.00779719	2.6314	0.16661
Adgre5	0.165343	1.64605	5.33689	0.000283677	0.021131	0.685465	0.165343
Hif3a	0.164772	1.34041	7.91159	9.9242e-06	0.0042555	3.92514	0.164772
Znhit2	-0.164749	3.46418	-6.31775	7.15204e-05	0.0103399	2.02299	0.164749
Anxa2	0.164723	2.53025	4.61737	0.000849628	0.0353192	-0.415182	0.164723
Lnx2	0.162908	2.96202	5.38463	0.000264454	0.0205641	0.747504	0.162908
Cabp7	0.161891	1.49559	6.53355	5.37484e-05	0.00914644	2.31596	0.161891
Col4a1	0.161184	4.2569	4.8156	0.000623428	0.0307468	-0.114581	0.161184
Dmpk	-0.160897	2.24566	-4.15221	0.00179461	0.0499404	-1.13982	0.160897
Col4a2	0.160515	4.04519	5.38062	0.000266013	0.0205641	0.743214	0.160515
Bcorl1	0.160455	2.98443	4.82696	0.000612566	0.0307468	-0.102705	0.160455
Ankrd35	0.160338	1.43071	7.84376	1.07299e-05	0.0042555	3.82306	0.160338
Ubxn8	-0.160272	1.75171	-6.52598	5.42838e-05	0.00914644	2.30527	0.160272
Tmem41a	0.160064	3.16035	4.39198	0.00121615	0.0416675	-0.793051	0.160064
Gpr52	-0.159085	1.37007	-5.39893	0.000258967	0.0205641	0.782071	0.159085
Col18a1	0.158969	1.19938	4.75731	0.000682449	0.0323406	-0.207609	0.158969
Mus81	-0.158543	2.96625	-7.10286	2.60254e-05	0.00627672	3.01346	0.158543
Pdgfrb	0.158486	2.34219	8.31878	6.27525e-06	0.00329759	4.33254	0.158486
Fam71e1	-0.157937	1.49746	-6.57574	5.08645e-05	0.00914644	2.36453	0.157937
Col6a1	-0.157529	1.11863	-5.38619	0.000263849	0.0205641	0.728664	0.157529
Fhl2	-0.156272	2.51857	-6.54076	5.32435e-05	0.00914644	2.32437	0.156272
Ptprb	0.153728	1.16831	6.08383	9.81596e-05	0.0125767	1.71805	0.153728
Pcdhgb7	0.152523	2.13742	7.43369	1.73862e-05	0.00534626	3.40259	0.152523
Zfp459	-0.152414	0.81283	-5.31715	0.000292055	0.021131	0.627872	0.152414
Uba52	-0.151426	2.32536	-7.57819	1.46357e-05	0.00473733	3.48682	0.151426
Snx9	-0.15078	1.44769	-5.10306	0.000401909	0.0251364	0.316263	0.15078
Mmp11	-0.150717	2.66091	-4.45142	0.00110565	0.0398262	-0.666982	0.150717
Lama4	0.149622	1.52476	7.17876	2.36977e-05	0.00618659	3.10389	0.149622
Ackr2	0.149035	1.04912	7.19821	2.31382e-05	0.00618659	3.12611	0.149035
Eno1	0.148297	6.08315	5.77245	0.000151344	0.0150677	1.30134	0.148297
Ldlr	0.147974	2.30239	4.81397	0.000625003	0.0307468	-0.123317	0.147974
Zbtb34	0.147776	3.4067	9.75701	1.4124e-06	0.00217156	5.66023	0.147776
Esrra	-0.147685	2.69801	-6.41703	6.2665e-05	0.00971572	2.16924	0.147685
Hexim2	0.146636	2.84248	6.50587	5.57355e-05	0.00926415	2.28116	0.146636
Klf16	0.146432	3.54895	8.83481	3.59548e-06	0.00260516	4.70188	0.146432
Zfp583	-0.145951	2.51104	-4.16268	0.00176409	0.0496528	-1.14506	0.145951
Il18	-0.145916	2.66179	-5.88349	0.000129494	0.0139126	1.465	0.145916
Scand1	-0.145825	5.60885	-4.30929	0.0013896	0.0439385	-0.931135	0.145825
Coq2	-0.144885	3.69064	-7.85642	1.05742e-05	0.0042555	3.85991	0.144885
Slc16a3	0.144751	0.730206	4.69984	0.000746452	0.0341623	-0.271482	0.144751
Dph1	-0.1441	1.89231	-5.55232	0.000207211	0.0180745	0.992844	0.1441
Pxdc1	0.143915	1.41305	4.26072	0.00150343	0.0456597	-0.9722	0.143915
Taf5l	-0.143595	3.01505	-4.46995	0.0010734	0.0394112	-0.661728	0.143595
Zfp248	-0.143265	2.2244	-5.76984	0.000151902	0.0150677	1.29433	0.143265
1700094D03Rik	0.142766	0.810065	5.18041	0.000357849	0.0236445	0.450252	0.142766
Fam122a	-0.142756	4.16094	-4.52023	0.000990792	0.0375322	-0.584423	0.142756
Dlx1	-0.142487	4.54249	-8.25933	6.70242e-06	0.00329759	4.27157	0.142487
Spag6l	0.142296	1.53088	6.52855	5.41014e-05	0.00914644	2.30977	0.142296
Cavin2	0.140749	1.05275	7.16364	2.41428e-05	0.00618659	3.08418	0.140749
Bcs1l	-0.138887	3.21583	-5.88342	0.000129506	0.0139126	1.45874	0.138887
Vtn	0.138488	3.01505	5.5549	0.000206442	0.0180745	1.00774	0.138488
Apopt1	-0.137378	2.33986	-5.64836	0.000180517	0.0167798	1.11821	0.137378
Ift88	-0.136021	2.56011	-4.57773	0.000904487	0.0365284	-0.504346	0.136021
Cdhr1	0.13593	1.45004	6.11021	9.46823e-05	0.0122589	1.77479	0.13593
Mpp2	0.135514	3.45433	5.6448	0.00018144	0.0167798	1.10232	0.135514
Rrbp1	0.134914	2.66356	4.34051	0.00132124	0.0427923	-0.883365	0.134914
Snrpg	0.134889	4.85613	4.65432	0.000801652	0.0349657	-0.363864	0.134889
Nubp1	-0.134429	2.84117	-5.02211	0.000454257	0.0263926	0.186099	0.134429
Il17d	-0.13421	3.59153	-9.02427	2.94927e-06	0.00260516	5.04466	0.13421
Kdm5b	0.133157	3.89554	4.97885	0.000485158	0.0274997	0.118481	0.133157
Hk2	0.132862	1.06403	5.67853	0.00017291	0.016235	1.17604	0.132862
Kdm7a	0.132208	2.27481	5.17579	0.000360334	0.0236445	0.421494	0.132208
Zcchc9	-0.131922	2.42618	-4.83903	0.000601249	0.0306862	-0.0607077	0.131922
Nid1	0.131905	2.58216	4.81251	0.000626417	0.0307468	-0.133319	0.131905
Smarcd2	0.131898	2.23914	4.70793	0.000737076	0.0340829	-0.279712	0.131898
Adora2a	-0.131346	3.18525	-6.92285	3.25911e-05	0.00723778	2.79696	0.131346
Myo19	-0.1313	1.89438	-4.74661	0.000693912	0.0326219	-0.197731	0.1313
Slc35f2	0.131198	2.82943	5.03353	0.000446448	0.0261491	0.265825	0.131198
Ccdc9b	-0.130949	0.592395	-6.84098	3.61498e-05	0.00753632	2.68986	0.130949
Chchd7	-0.130684	1.87063	-4.1697	0.00174394	0.049409	-1.13608	0.130684
4932438A13Rik	0.130609	2.94654	5.06699	0.000424395	0.0255885	0.287337	0.130609
Gm3248	-0.130402	0.746768	-4.4592	0.00109199	0.0398262	-0.628919	0.130402
Luzp2	-0.130266	4.16477	-8.91607	3.30123e-06	0.00260516	4.88486	0.130266
Dgat2	-0.13009	2.45155	-6.37179	6.65452e-05	0.00998178	2.10698	0.13009
Slc25a16	-0.129502	2.66203	-6.0724	9.97094e-05	0.0126436	1.70843	0.129502
AI413582	0.128832	2.84442	6.91771	3.28031e-05	0.00723778	2.78356	0.128832
Olfm4	-0.128398	0.990948	-4.65736	0.000797837	0.0349657	-0.374232	0.128398
Slc7a14	0.12835	2.76135	4.52014	0.000990947	0.0375322	-0.58915	0.12835
D630023F18Rik	-0.128306	0.863007	-4.53868	0.000962192	0.0374881	-0.526639	0.128306
Lyrm1	-0.128037	0.826216	-6.53718	5.34933e-05	0.00914644	2.32096	0.128037
Arhgap18	-0.128033	1.75877	-5.52214	0.000216447	0.0185615	0.962566	0.128033
Pcdhb20	0.12767	2.75876	4.37092	0.00125805	0.0423618	-0.799331	0.12767
Pdk1	0.126404	3.0905	7.20749	2.28762e-05	0.00618659	3.13339	0.126404
Pcdh1	0.12579	3.9757	8.83345	3.60063e-06	0.00260516	4.78377	0.12579
Fam107a	-0.125227	1.0106	-4.90475	0.000543383	0.0288087	0.0564353	0.125227
Mfsd4b4	-0.12494	1.7484	-5.87408	0.000131208	0.0139126	1.44081	0.12494
Slc35f3	0.124081	1.58913	6.22138	8.14125e-05	0.0110822	1.91889	0.124081
Wdr92	0.123982	2.3589	5.27867	0.000309157	0.0217778	0.605	0.123982
Mycbp	-0.12393	1.64689	-4.21697	0.00161437	0.0476045	-1.07104	0.12393
Insyn2b	0.123585	1.15301	7.60929	1.41073e-05	0.00468974	3.5845	0.123585
Timm10b	-0.123478	1.51898	-4.80529	0.000633453	0.0307963	-0.0891208	0.123478
Stard4	0.123286	3.35838	4.45353	0.00110193	0.0398262	-0.700737	0.123286
Mknk2	0.123221	4.26947	6.70498	4.302e-05	0.00814071	2.52935	0.123221
Stx3	-0.123027	2.27482	-5.45158	0.000239799	0.0197611	0.825921	0.123027
Tnfsf12	-0.122968	0.727438	-4.36401	0.00127212	0.042635	-0.768145	0.122968
Larp6	0.122576	3.17823	7.12571	2.52998e-05	0.00623033	3.04039	0.122576
Atp6v0c	0.122439	5.75042	5.87587	0.000130879	0.0139126	1.45602	0.122439
Ltv1	-0.122141	3.14886	-6.4749	5.80528e-05	0.00952067	2.23122	0.122141
Spata6	-0.121827	0.763861	-5.95321	0.000117518	0.0136365	1.56548	0.121827
Agbl5	-0.121742	3.20068	-4.81314	0.000625802	0.0307468	-0.11408	0.121742
Tmem14a	0.121498	2.61436	5.69922	0.000167891	0.0160083	1.21892	0.121498
Bahd1	0.12131	3.46337	4.54801	0.000948056	0.0372559	-0.523695	0.12131
H2bc4	-0.120866	2.17252	-5.12822	0.000386978	0.0246623	0.429311	0.120866
Fcrls	-0.120814	2.08201	-4.23816	0.00155961	0.0465135	-0.991227	0.120814
Kctd7	0.120371	2.6505	7.61257	1.40529e-05	0.00468974	3.58513	0.120371
Ikzf4	0.120301	2.92102	4.93406	0.000519512	0.0281895	0.088982	0.120301
Lrrc3b	-0.11954	1.97444	-5.31878	0.000291355	0.021131	0.662128	0.11954
P3h3	-0.119166	3.25359	-4.21129	0.00162939	0.0476045	-1.06662	0.119166
Adamts4	0.118982	1.71497	6.45535	5.9569e-05	0.00964077	2.20653	0.118982
Mmgt2	0.118928	1.77346	5.91431	0.000124046	0.0139126	1.4922	0.118928
Tcta	-0.118667	3.01251	-4.25496	0.00151757	0.0457265	-0.981807	0.118667
Acy1	0.118322	2.17264	4.21287	0.00162521	0.0476045	-1.07087	0.118322
Scamp2	-0.118036	3.04349	-6.74488	4.08693e-05	0.00810795	2.57263	0.118036
Ephx4	-0.117967	2.26741	-5.71649	0.000163823	0.0157424	1.25493	0.117967
Lix1	0.117633	3.21735	4.19792	0.00166532	0.0481084	-1.04146	0.117633
Tmem39a	0.117541	1.88442	8.50874	5.09658e-06	0.00313226	4.50815	0.117541
Gm3739	-0.117478	2.11861	-4.59516	0.000879919	0.0359568	-0.451558	0.117478
Pigo	-0.117338	2.71903	-6.40857	6.33721e-05	0.00971572	2.15318	0.117338
Litaf	0.11704	1.71325	5.09715	0.000405508	0.0251364	0.297627	0.11704
Msh2	0.116905	3.52686	8.57887	4.72407e-06	0.00305821	4.61727	0.116905
Atg2b	0.116757	2.60153	5.46474	0.000235249	0.0197611	0.847187	0.116757
Cep97	0.115168	2.28064	5.01962	0.000455975	0.0263926	0.188509	0.115168
Ets2	0.115168	2.86581	4.57623	0.00090664	0.0365284	-0.471174	0.115168
Gpi1	0.114882	5.06002	6.23212	8.02414e-05	0.0110822	1.93096	0.114882
Zfp599	0.114807	2.30548	5.04501	0.000438752	0.0259454	0.265964	0.114807
Tmem184b	0.114706	3.38632	4.65843	0.000796498	0.0349657	-0.364122	0.114706
Rpusd1	-0.113885	3.25614	-5.93308	0.000120849	0.013892	1.5283	0.113885
Cacna1e	0.113742	3.45246	4.44278	0.00112103	0.0398516	-0.685403	0.113742
Sdccag8	-0.113008	2.24064	-4.82271	0.000616603	0.0307468	-0.106577	0.113008
Pacsin3	0.112276	1.57043	7.78097	1.15389e-05	0.00425741	3.78376	0.112276
Arid5b	0.112076	2.33612	5.51941	0.000217305	0.0185615	0.937722	0.112076
Mzt2	0.111831	3.7247	6.21609	8.19974e-05	0.0110822	1.90841	0.111831
Cd302	-0.11179	1.26666	-5.56442	0.000203627	0.0180188	1.04453	0.11179
Tcf19	0.111461	2.25086	4.66548	0.000787738	0.0349657	-0.290325	0.111461
Il13ra1	0.111447	1.2338	5.42301	0.000250007	0.0203648	0.791822	0.111447
Prdm11	-0.110743	1.1799	-5.12056	0.000391458	0.0248148	0.359273	0.110743
Lcp1	0.110642	1.04927	6.9658	3.08768e-05	0.00716575	2.84895	0.110642
Manf	-0.110427	4.33005	-4.63016	0.000832689	0.0353192	-0.405557	0.110427
9130019O22Rik	-0.110373	1.15802	-4.68662	0.00076206	0.0347161	-0.297209	0.110373
Manea	-0.110317	3.09901	-4.37283	0.00125419	0.0423618	-0.800588	0.110317
Lrrc8c	0.108867	2.25399	4.6599	0.000794654	0.0349657	-0.345687	0.108867
Cd93	0.108537	2.19438	5.2961	0.000301281	0.0214206	0.617274	0.108537
Abcg1	0.108411	1.94509	6.59041	4.99016e-05	0.00914644	2.38758	0.108411
Armcx4	0.108324	4.79048	7.07218	2.70351e-05	0.00639485	2.97674	0.108324
Etnk2	0.108249	1.06341	4.51311	0.00100208	0.0375552	-0.562644	0.108249
Tcp11l2	0.108154	3.27493	4.18266	0.00170737	0.0488386	-1.13966	0.108154
Fancb	-0.108131	1.38013	-6.30107	7.31362e-05	0.0103399	2.01944	0.108131
Frg1	-0.107869	4.17749	-4.62265	0.000842595	0.0353192	-0.383929	0.107869
Fsd1l	0.107662	3.77365	4.71463	0.000729394	0.0338549	-0.267253	0.107662
Itga5	0.107528	1.02321	5.15426	0.000372139	0.023965	0.440253	0.107528
Commd6	-0.107473	2.1705	-6.32256	7.10616e-05	0.0103399	2.04241	0.107473
Lrif1	-0.10728	1.71992	-5.35256	0.000277207	0.021131	0.685668	0.10728
Cenpl	-0.106073	1.08621	-4.33913	0.0013242	0.0427923	-0.851179	0.106073
Igsf3	0.105755	4.69074	7.76402	1.17685e-05	0.00425741	3.76998	0.105755
Brwd3	0.105611	2.21958	7.86262	1.04989e-05	0.0042555	3.86575	0.105611
Sc5d	0.105319	4.6487	4.35229	0.00129637	0.0427923	-0.858736	0.105319
Fdft1	0.105313	5.9373	6.89398	3.3801e-05	0.00726786	2.76143	0.105313
Rab3il1	0.104946	1.44906	7.68156	1.29578e-05	0.00455374	3.65802	0.104946
Dgkq	-0.104442	2.68991	-4.89649	0.000550321	0.0290513	0.00935856	0.104442
Rlf	0.104234	3.40662	6.72697	4.18198e-05	0.00814071	2.55698	0.104234
Sema4b	0.103485	2.72328	4.32157	0.00136227	0.0434795	-0.871125	0.103485
Aqp11	0.103321	1.05462	6.01117	0.000108466	0.0128119	1.63699	0.103321
Ppp1r3f	-0.103142	1.97803	-6.43243	6.14004e-05	0.00968236	2.18148	0.103142
Abhd18	0.103132	1.26519	4.2682	0.0014853	0.0455313	-0.960194	0.103132
Phactr4	0.103079	2.64154	5.54748	0.000208665	0.0180745	0.998676	0.103079
Zfp93	-0.102997	1.9334	-4.59811	0.00087583	0.035909	-0.470115	0.102997
Tpi1	0.102785	6.17265	5.83165	0.000139243	0.0146136	1.38634	0.102785
Herc1	0.102593	3.86938	5.88669	0.000128916	0.0139126	1.46644	0.102593
Cep72	-0.101925	1.16084	-4.57535	0.000907899	0.0365284	-0.491204	0.101925
Thada	0.101563	1.5851	6.02266	0.000106762	0.0128011	1.64988	0.101563
Fbl	0.101401	4.09085	5.34721	0.000279398	0.021131	0.671497	0.101401
Ak5	0.101164	3.10093	4.9222	0.000529036	0.0284155	0.0572076	0.101164
Pspc1	-0.10115	4.24301	-5.09191	0.000408723	0.0251364	0.325777	0.10115
Chmp6	-0.100929	3.62109	-5.08365	0.000413846	0.0251995	0.312589	0.100929
Narf	0.100866	4.96081	4.80889	0.000629935	0.0307468	-0.111618	0.100866
Clpp	-0.100607	4.93144	-5.08456	0.000413282	0.0251995	0.303694	0.100607
Nsmaf	-0.0998531	2.58968	-4.40074	0.00119916	0.0414315	-0.75924	0.0998531
Mob3c	-0.0995811	1.18635	-5.18719	0.000354242	0.0236445	0.511126	0.0995811
Fam133b	-0.0995152	2.45775	-4.48678	0.00104497	0.0385978	-0.626159	0.0995152
Triap1	-0.099487	3.95159	-4.25378	0.0015205	0.0457265	-0.958171	0.099487
Atp13a3	0.0994708	3.73911	4.95537	0.000502854	0.0281134	0.104996	0.0994708
Pisd	-0.0993917	2.51408	-6.03938	0.000104333	0.0128011	1.68303	0.0993917
Zfp810	-0.099176	2.67965	-4.40281	0.00119519	0.0414315	-0.767216	0.099176
Tgfb1i1	-0.0990114	1.47528	-4.67225	0.00077941	0.0349657	-0.345568	0.0990114
Nyap2	0.0988298	2.52257	4.87924	0.000565113	0.0294529	0.0264615	0.0988298
Wdr45	0.0987303	1.95459	5.2318	0.000331438	0.0226483	0.537092	0.0987303
Plekhh1	-0.0982759	0.978831	-4.85811	0.000583805	0.0301714	-0.0450123	0.0982759
Ddt	0.0981149	3.51042	4.63766	0.00082292	0.0353192	-0.350973	0.0981149
Entr1	-0.0980511	4.79202	-4.33438	0.00133438	0.0427923	-0.866843	0.0980511
Zfyve19	-0.0979097	3.17363	-4.95474	0.000503336	0.0281134	0.103819	0.0979097
Nol9	-0.0978849	3.42951	-6.02982	0.000105714	0.0128011	1.65704	0.0978849
Zswim1	0.0978502	2.75847	5.45625	0.000238173	0.0197611	0.849847	0.0978502
Fasn	0.0977934	6.44681	5.77989	0.000149763	0.0150677	1.31984	0.0977934
Acadl	-0.097312	3.19791	-4.42013	0.00116244	0.0408515	-0.684106	0.097312
Bud31	-0.0970025	4.90537	-5.38743	0.00026337	0.0205641	0.78257	0.0970025
Zfp36	0.0969164	1.13856	6.40135	6.39815e-05	0.00971572	2.14844	0.0969164
Susd6	-0.0968155	2.3548	-6.02187	0.000106878	0.0128011	1.65387	0.0968155
Ripor1	0.0965472	4.35097	4.84612	0.000594703	0.0306061	-0.0523951	0.0965472
2310061I04Rik	-0.0965361	3.81776	-4.63651	0.000824405	0.0353192	-0.389528	0.0965361
Pfkfb1	0.0964684	0.815564	4.15285	0.00179273	0.0499404	-1.18841	0.0964684
Echdc2	-0.0964417	1.96616	-4.61712	0.000849958	0.0353192	-0.376595	0.0964417
Itfg2	-0.096145	2.16177	-4.5279	0.000978805	0.0375322	-0.55979	0.096145
Hr	-0.0961298	1.83338	-6.00515	0.00010937	0.0128119	1.62521	0.0961298
Mrpl54	-0.0960934	4.29506	-4.30355	0.00140258	0.0442351	-0.888748	0.0960934
Recql5	-0.0958482	2.00143	-5.18368	0.000356104	0.0236445	0.456306	0.0958482
Creg1	-0.0953258	2.32204	-4.79461	0.000644032	0.0311103	-0.101349	0.0953258
Mterf3	-0.0947211	2.75979	-4.20498	0.00164625	0.0479831	-1.0649	0.0947211
Nsun4	-0.0946048	1.14549	-4.70346	0.000742241	0.0341623	-0.271959	0.0946048
Agpat4	0.0945641	3.9466	4.97349	0.000489138	0.0275982	0.139335	0.0945641
Maip1	0.0944571	1.86214	4.19902	0.00166234	0.0481084	-1.09405	0.0944571
Nr2c1	-0.0943086	1.89594	-4.66255	0.000791366	0.0349657	-0.329097	0.0943086
Snrnp200	0.0942824	4.96161	6.56414	5.16404e-05	0.00914644	2.35267	0.0942824
Efna3	0.0939108	4.68527	5.44818	0.000240989	0.0197611	0.847915	0.0939108
Alg11	-0.0938566	3.13496	-6.4347	6.12162e-05	0.00968236	2.18809	0.0938566
Pold2	0.0937309	3.70491	4.40187	0.00119699	0.0414315	-0.766596	0.0937309
Prnp	0.0931021	6.62708	5.8	0.000145577	0.0150471	1.35229	0.0931021
Ttc5	-0.0920004	3.99125	-4.1976	0.00166619	0.0481084	-1.09757	0.0920004
Itpa	-0.0916184	4.80908	-6.13205	9.19026e-05	0.0120256	1.78945	0.0916184
Klf13	0.0916058	3.42764	4.15974	0.00177262	0.0496656	-1.17155	0.0916058
Ermp1	0.0911843	1.79753	4.19039	0.00168594	0.0485602	-1.10675	0.0911843
Trnt1	-0.0909928	3.41447	-4.88728	0.000558167	0.0292147	0.0117011	0.0909928
Ppp1r10	-0.0908971	3.80868	-4.65852	0.000796379	0.0349657	-0.313972	0.0908971
Otud7b	-0.0907932	1.6877	-4.9091	0.000539768	0.0287409	0.047314	0.0907932
Tmem170b	0.0907072	4.17832	4.31961	0.0013666	0.0434795	-0.895731	0.0907072
Rwdd2b	-0.0906865	1.79639	-4.34085	0.00132052	0.0427923	-0.814521	0.0906865
Pidd1	-0.0906766	1.44742	-5.14374	0.000378062	0.0242196	0.420074	0.0906766
Fmnl2	-0.090493	4.92187	-4.45628	0.0010971	0.0398262	-0.689334	0.090493
Plekhf2	-0.0902803	2.82001	-4.27951	0.00145828	0.0449544	-0.923579	0.0902803
Kcna6	0.0893471	3.69376	4.21176	0.00162814	0.0476045	-1.03331	0.0893471
Kifc1	0.0892898	1.86122	5.72417	0.000162047	0.0156943	1.25864	0.0892898
Itm2c	0.08912	5.06406	5.01808	0.000457042	0.0263926	0.216192	0.08912
Abhd5	-0.0891135	2.59186	-5.22063	0.000336998	0.022901	0.503604	0.0891135
Chmp1b	-0.0888891	3.8786	-4.41617	0.00116984	0.0409943	-0.711149	0.0888891
Mn1	0.0888832	5.10311	4.98399	0.000481372	0.0274115	0.184902	0.0888832
Mical1	-0.0888248	2.98417	-4.86345	0.000579023	0.0300506	-0.0193871	0.0888248
Gtpbp2	-0.0884049	3.89024	-5.59214	0.000195666	0.0174398	1.04538	0.0884049
Aurkb	0.0879386	1.91288	5.19157	0.00035193	0.0236445	0.469333	0.0879386
Stac2	-0.087753	3.1546	-5.78228	0.00014926	0.0150677	1.31142	0.087753
Apaf1	0.0874904	3.07408	5.92532	0.00012216	0.0139126	1.53135	0.0874904
Peak1	0.0870742	1.82652	4.20165	0.00165523	0.0481084	-1.08414	0.0870742
Srsf2	-0.0870054	6.4214	-4.35667	0.00128725	0.0427923	-0.835166	0.0870054
Thoc5	0.0868607	4.52248	5.0937	0.000407621	0.0251364	0.34296	0.0868607
Crbn	-0.0865307	3.01666	-5.23397	0.000330371	0.0226483	0.551636	0.0865307
Klhl29	-0.086407	4.10883	-4.74572	0.000694872	0.0326219	-0.216744	0.086407
Nrcam	0.0863338	4.63342	4.44913	0.00110971	0.0398262	-0.676049	0.0863338
Enoph1	0.0862056	4.07803	5.11727	0.000393405	0.0248148	0.370369	0.0862056
Aqr	0.0861274	3.04288	5.3241	0.000289074	0.021131	0.659502	0.0861274
Ankrd44	0.0860827	2.39335	4.16709	0.00175141	0.049409	-1.14469	0.0860827
Caskin2	0.0857773	2.12545	4.3745	0.00125083	0.0423618	-0.798262	0.0857773
Mrps31	-0.0853118	2.6026	-4.54025	0.000959806	0.0374881	-0.4999	0.0853118
Mthfd2	-0.0852379	2.3624	-5.06099	0.000428262	0.0256603	0.314296	0.0852379
Tuba4a	0.0849344	2.92844	4.39712	0.00120616	0.0415566	-0.669528	0.0849344
Tbc1d25	0.0844402	3.10509	4.62468	0.0008399	0.0353192	-0.412458	0.0844402
Pvr	0.0838619	1.56288	4.69926	0.000747128	0.0341623	-0.252115	0.0838619
Bend5	-0.0837736	3.97913	-4.51606	0.000997385	0.0375322	-0.557947	0.0837736
Cramp1l	0.0834839	3.15897	5.24411	0.000325427	0.0224874	0.592791	0.0834839
Il1rap	-0.0834183	1.14671	-4.34592	0.00130976	0.0427923	-0.852427	0.0834183
Slc35e4	0.0830393	2.88023	4.76414	0.000675235	0.0322762	-0.199648	0.0830393
Dus3l	-0.0828751	4.72628	-5.75326	0.000155505	0.0152907	1.29334	0.0828751
Msh6	0.0828726	3.71416	5.59581	0.000194635	0.0174398	1.07717	0.0828726
Snx13	-0.0828723	3.39418	-4.5158	0.000997806	0.0375322	-0.593347	0.0828723
Shank3	-0.0827927	3.66915	-4.33576	0.00133141	0.0427923	-0.864708	0.0827927
Riok1	-0.0827013	2.09061	-4.28231	0.00145167	0.0449305	-0.953327	0.0827013
Zfp467	0.0824743	3.11327	4.45632	0.00109702	0.0398262	-0.638317	0.0824743
Cstb	0.0823699	4.67389	5.05869	0.000429758	0.0256603	0.271161	0.0823699
Aars2	-0.0823675	2.57673	-4.26704	0.0014881	0.0455313	-0.947153	0.0823675
Tafa1	0.082162	2.72106	4.18693	0.0016955	0.0486121	-1.08669	0.082162
Ptprg	0.0819453	3.33991	4.35393	0.00129294	0.0427923	-0.825629	0.0819453
Sall1	-0.0819138	2.69552	-4.4926	0.00103533	0.0383572	-0.583001	0.0819138
Tbcel	-0.0816062	2.25783	-4.51858	0.000993404	0.0375322	-0.570795	0.0816062
Eid1	-0.0812216	8.21638	-5.17382	0.000361396	0.0236445	0.451869	0.0812216
Hnrnpul2	0.0810075	5.36781	5.29654	0.000301085	0.0214206	0.597808	0.0810075
Phf1	-0.0808814	3.46545	-4.89148	0.000554578	0.0291509	0.0314439	0.0808814
Pdcd2l	0.0808068	3.52771	5.03407	0.000446087	0.0261491	0.233389	0.0808068
Kctd5	-0.080616	4.4432	-5.20782	0.000343499	0.0232145	0.499124	0.080616
Emid1	0.0806064	2.23945	4.82921	0.000610436	0.0307468	-0.0113909	0.0806064
Dedd2	0.0805029	2.42954	4.4489	0.00111011	0.0398262	-0.673341	0.0805029
Spg7	-0.0802363	3.4341	-4.56201	0.000927271	0.0368233	-0.524955	0.0802363
Rasgrf1	0.0797211	1.62047	4.27145	0.00147747	0.0454321	-0.96935	0.0797211
Boc	0.078688	2.86072	5.10146	0.00040288	0.0251364	0.32869	0.078688
Zfp850	0.0786478	2.01149	4.93314	0.000520245	0.0281895	0.112574	0.0786478
Ccdc91	0.0784929	3.5813	5.32564	0.00028842	0.021131	0.678256	0.0784929
Ccdc14	-0.0782174	0.889953	-5.61861	0.000188372	0.0170365	1.11043	0.0782174
Chd2	0.0778793	3.02799	5.62647	0.000186262	0.0169705	1.10206	0.0778793
Adcy4	0.0778566	0.631335	5.24876	0.000323188	0.0224588	0.595234	0.0778566
Idh2	-0.0776766	4.72955	-4.28139	0.00145385	0.0449305	-0.89229	0.0776766
Ccdc39	-0.0776359	2.17793	-5.16624	0.00036552	0.0236626	0.462012	0.0776359
Gcdh	-0.0773044	3.05549	-4.33365	0.00133596	0.0427923	-0.825278	0.0773044
Amy1	0.0772591	2.26081	4.51703	0.000995848	0.0375322	-0.536318	0.0772591
Clcn5	0.0772128	1.91388	4.25191	0.00152512	0.0457537	-0.93645	0.0772128
Abcd4	-0.0765287	1.28214	-4.82849	0.000611116	0.0307468	-0.0966029	0.0765287
Nagk	-0.0765287	3.15762	-5.38862	0.000262909	0.0205641	0.775447	0.0765287
Ublcp1	-0.0764015	3.85939	-4.76245	0.000677013	0.0322762	-0.155321	0.0764015
Hsd17b11	0.0757634	2.52079	4.62273	0.000842491	0.0353192	-0.393838	0.0757634
Ncln	-0.0757366	4.22061	-4.31738	0.00137155	0.0434795	-0.864007	0.0757366
Ppp1r7	-0.0756318	3.24363	-4.65523	0.000800502	0.0349657	-0.368664	0.0756318
Pank2	-0.0755125	3.45147	-5.82679	0.000140196	0.0146136	1.38706	0.0755125
Zc3h12b	0.0754881	1.44715	4.29009	0.00143348	0.0446376	-0.957968	0.0754881
Ppp2r3a	0.075375	3.49647	5.49542	0.000224992	0.0190855	0.915519	0.075375
Nav3	0.0751968	3.6451	4.9265	0.000525565	0.0283529	0.061257	0.0751968
Ell	0.0751761	2.9507	4.29469	0.00142284	0.0444186	-0.869703	0.0751761
Wdr5b	-0.0750937	2.40229	-5.04813	0.000436684	0.0259454	0.280745	0.0750937
Stxbp1	0.0749755	6.64045	4.51731	0.0009954	0.0375322	-0.560588	0.0749755
Cers5	0.0746103	4.28134	5.74814	0.000156636	0.0152907	1.267	0.0746103
Mcph1	-0.0746082	1.72305	-4.2373	0.00156179	0.0465135	-1.00877	0.0746082
Bmpr2	0.0745981	3.81582	4.40964	0.00118216	0.0413085	-0.737726	0.0745981
Plpp6	-0.0742044	2.847	-4.60073	0.000872211	0.0358802	-0.366168	0.0742044
Ercc6	-0.0740454	2.23457	-4.95023	0.000506821	0.0281134	0.0748264	0.0740454
Gart	-0.0739908	3.41529	-4.91869	0.000531892	0.0284446	0.0697812	0.0739908
Dlg3	0.0738542	4.67763	4.7562	0.000683623	0.0323406	-0.213695	0.0738542
Gapdh	0.0738047	7.6636	4.99193	0.000475586	0.027208	0.183802	0.0738047
Ahdc1	0.073804	3.67745	4.44418	0.00111852	0.0398516	-0.674332	0.073804
Shd	-0.0737623	4.38736	-5.40632	0.000256182	0.0205641	0.771467	0.0737623
Fbxo21	0.0737158	5.54239	4.63402	0.000827646	0.0353192	-0.388097	0.0737158
Rdh11	0.0736566	4.20181	4.29956	0.00141165	0.0442868	-0.925375	0.0736566
Zfyve27	0.0735526	3.23226	4.6118	0.000857126	0.0354971	-0.412285	0.0735526
Stx2	0.0734631	2.45814	5.37682	0.000267501	0.0205641	0.759989	0.0734631
Utp14b	0.0732593	1.86217	4.44862	0.0011106	0.0398262	-0.635591	0.0732593
Snca	0.0730291	5.38346	4.26389	0.00149572	0.0456511	-0.895681	0.0730291
Slc35a3	-0.0728736	1.50942	-4.9437	0.000511905	0.0281895	0.152419	0.0728736
Epas1	0.0728575	2.65186	4.22515	0.001593	0.0471007	-1.02477	0.0728575
Etv1	0.0725366	2.67191	4.66896	0.000783441	0.0349657	-0.310735	0.0725366
Rprd2	0.0720138	2.98862	4.34208	0.0013179	0.0427923	-0.86637	0.0720138
Rnase4	-0.0716834	1.91537	-4.54884	0.000946821	0.0372559	-0.42182	0.0716834
Npdc1	-0.0713413	5.7783	-4.16833	0.00174785	0.049409	-1.1435	0.0713413
Mta3	-0.0713207	3.54202	-4.93792	0.000516454	0.0281895	0.0899602	0.0713207
Gsg1l	-0.0711708	3.199	-4.21362	0.00162321	0.0476045	-1.02537	0.0711708
Ube2h	0.0710747	4.80207	4.56714	0.000919768	0.0368233	-0.500775	0.0710747
Smad5	0.0709838	4.30946	4.38373	0.0012324	0.0419903	-0.687196	0.0709838
Rnf19a	0.0709606	3.90132	4.93921	0.000515432	0.0281895	0.153584	0.0709606
Rere	-0.0703777	4.32566	-4.55088	0.000943765	0.0372559	-0.503896	0.0703777
Slc39a14	-0.0702483	1.59645	-4.57475	0.000908755	0.0365284	-0.435478	0.0702483
Opn3	0.0697844	1.12773	4.50967	0.00100758	0.0375552	-0.518106	0.0697844
Scfd2	0.0690594	1.81496	4.35042	0.00130028	0.0427923	-0.822221	0.0690594
Cdk10	-0.0688774	3.17677	-4.53808	0.000963109	0.0374881	-0.468522	0.0688774
Lonrf1	0.0688494	3.86257	4.25421	0.00151943	0.0457265	-0.965951	0.0688494
Zfp462	0.0686618	4.9206	5.16717	0.000365015	0.0236626	0.459723	0.0686618
Slc1a1	0.0683259	3.52752	4.6701	0.000782039	0.0349657	-0.314077	0.0683259
Mrpl19	-0.0682748	2.83141	-4.79367	0.00064497	0.0311103	-0.123103	0.0682748
Smarcd3	-0.0681454	4.82334	-4.16109	0.00176869	0.0496656	-1.16205	0.0681454
Spata2	0.0681032	3.69279	4.29816	0.00141487	0.0442868	-0.856383	0.0681032
Hid1	0.0676023	3.91442	4.44452	0.00111792	0.0398516	-0.693489	0.0676023
Zfp865	-0.0672778	2.50851	-4.42292	0.00115726	0.0408384	-0.729447	0.0672778
Pcgf5	-0.0667318	0.653555	-5.00873	0.000463581	0.0266451	0.211826	0.0667318
Tmem167b	-0.0663445	4.72953	-4.34928	0.00130269	0.0427923	-0.792289	0.0663445
Arf3	0.0659629	6.47607	4.22679	0.00158875	0.0470882	-0.991648	0.0659629
Ttbk2	0.0654506	3.53555	4.42211	0.00115875	0.0408384	-0.692191	0.0654506
Rps2	-0.0643501	8.34259	-4.28666	0.00144147	0.0447728	-0.920275	0.0643501
Zfand3	-0.0636878	4.47613	-4.64651	0.000811551	0.0352724	-0.382187	0.0636878
Unc45a	0.0636435	2.69731	4.77188	0.000667158	0.0320549	-0.164984	0.0636435
Pwp1	-0.0629105	4.50867	-4.56276	0.000926162	0.0368233	-0.458631	0.0629105
Foxk2	-0.0625756	5.30166	-4.49763	0.00102707	0.038166	-0.576141	0.0625756
Nol4l	0.0596136	4.61466	4.18088	0.00171235	0.0488675	-1.09439	0.0596136
Nop56	-0.0573469	4.91597	-4.26085	0.00150313	0.0456597	-0.920552	0.0573469
Polr2m	-0.0555443	6.25021	-4.39535	0.00120958	0.0415584	-0.748534	0.0555443
Fnip2	0.0551335	3.06791	4.1562	0.00178292	0.0498406	-1.13691	0.0551335
Ndufaf4	-0.0548311	3.2959	-4.2563	0.00151428	0.0457265	-0.97959	0.0548311
Hcfc2	0.0533609	3.04969	4.23914	0.00155711	0.0465135	-0.984126	0.0533609

### Sheet: Table S5
Table S5. Gene ontology list of DEGs in the mouse PFC at E18.5.
	ID	Description	GeneRatio	BgRatio	pvalue	p.adjust	qvalue	geneID	Count
GO:0019693	GO:0019693	ribose phosphate metabolic process	19/422	345/23328	1.94568e-05	0.0211824	0.0198598	Ier3/Ddit4/Mvd/Pygl/Eno1/Hk2/Dgat2/Pdk1/Gpi1/Tpi1/Fasn/Itpa/Adcy4/Gcdh/Pank2/Gart/Gapdh/Snca/Foxk2	19
GO:0006066	GO:0006066	alcohol metabolic process	18/422	323/23328	2.74685e-05	0.0211824	0.0198598	Ch25h/Ephx1/Gdpd3/Mvd/Acer2/Dhcr7/Ldlr/Coq2/Dgat2/Abcg1/Sc5d/Fdft1/Dgkq/Tpi1/Acadl/Idh2/Rdh11/Snca	18
GO:0006163	GO:0006163	purine nucleotide metabolic process	19/422	354/23328	2.7723e-05	0.0211824	0.0198598	Ier3/Ddit4/Mvd/Eno1/Hk2/Dgat2/Pdk1/Gpi1/Tpi1/Ak5/Fasn/Itpa/Adcy4/Gcdh/Pank2/Gart/Gapdh/Snca/Foxk2	19
GO:0009150	GO:0009150	purine ribonucleotide metabolic process	18/422	324/23328	2.86098e-05	0.0211824	0.0198598	Ier3/Ddit4/Mvd/Eno1/Hk2/Dgat2/Pdk1/Gpi1/Tpi1/Fasn/Itpa/Adcy4/Gcdh/Pank2/Gart/Gapdh/Snca/Foxk2	18
GO:0090181	GO:0090181	regulation of cholesterol metabolic process	6/422	34/23328	2.96123e-05	0.0211824	0.0198598	Dhcr7/Ldlr/Dgat2/Abcg1/Dgkq/Acadl	6
GO:0019218	GO:0019218	regulation of steroid metabolic process	10/422	111/23328	3.42204e-05	0.0211824	0.0198598	Egr1/Dhcr7/Armc5/Ldlr/Dgat2/Stard4/Abcg1/Dgkq/Acadl/Pank2	10
GO:0009259	GO:0009259	ribonucleotide metabolic process	18/422	334/23328	4.25676e-05	0.0225852	0.021175	Ier3/Ddit4/Mvd/Eno1/Hk2/Dgat2/Pdk1/Gpi1/Tpi1/Fasn/Itpa/Adcy4/Gcdh/Pank2/Gart/Gapdh/Snca/Foxk2	18
GO:1902652	GO:1902652	secondary alcohol metabolic process	11/422	141/23328	5.34285e-05	0.0248042	0.0232554	Ch25h/Mvd/Dhcr7/Ldlr/Dgat2/Abcg1/Sc5d/Fdft1/Dgkq/Acadl/Idh2	11
GO:0032506	GO:0032506	cytokinetic process	6/422	39/23328	6.65574e-05	0.027466	0.0257511	Myh9/Snx9/Chmp6/Chmp1b/Aurkb/Stx2	6
GO:0009117	GO:0009117	nucleotide metabolic process	20/422	427/23328	0.000113871	0.0353218	0.0331163	Ier3/Ddit4/Mvd/Eno1/Hk2/Dgat2/Pdk1/Gpi1/Tpi1/Ak5/Fasn/Itpa/Adcy4/Idh2/Gcdh/Pank2/Gart/Gapdh/Snca/Foxk2	20
GO:1901615	GO:1901615	organic hydroxy compound metabolic process	22/422	498/23328	0.000122374	0.0353218	0.0331163	Ch25h/Ephx1/Gdpd3/Mvd/Acer2/Dhcr7/Ldlr/Coq2/Dgat2/Stard4/Abcg1/Sc5d/Fdft1/Dgkq/Tpi1/Ddt/Acadl/Idh2/Pank2/Rdh11/Snca/Epas1	22
GO:0072521	GO:0072521	purine-containing compound metabolic process	19/422	396/23328	0.000123232	0.0353218	0.0331163	Ier3/Ddit4/Mvd/Eno1/Hk2/Dgat2/Pdk1/Gpi1/Tpi1/Ak5/Fasn/Itpa/Adcy4/Gcdh/Pank2/Gart/Gapdh/Snca/Foxk2	19
GO:0008203	GO:0008203	cholesterol metabolic process	10/422	130/23328	0.000130553	0.0353218	0.0331163	Ch25h/Mvd/Dhcr7/Ldlr/Dgat2/Abcg1/Sc5d/Fdft1/Dgkq/Acadl	10
GO:0006165	GO:0006165	nucleoside diphosphate phosphorylation	9/422	106/23328	0.000133146	0.0353218	0.0331163	Ier3/Ddit4/Eno1/Hk2/Gpi1/Tpi1/Ak5/Gapdh/Foxk2	9
GO:0006753	GO:0006753	nucleoside phosphate metabolic process	20/422	436/23328	0.000150425	0.035665	0.0334381	Ier3/Ddit4/Mvd/Eno1/Hk2/Dgat2/Pdk1/Gpi1/Tpi1/Ak5/Fasn/Itpa/Adcy4/Idh2/Gcdh/Pank2/Gart/Gapdh/Snca/Foxk2	20
GO:0046939	GO:0046939	nucleotide phosphorylation	9/422	108/23328	0.000153646	0.035665	0.0334381	Ier3/Ddit4/Eno1/Hk2/Gpi1/Tpi1/Ak5/Gapdh/Foxk2	9
GO:0006694	GO:0006694	steroid biosynthetic process	11/422	161/23328	0.00017537	0.0383131	0.0359209	Ch25h/Egr1/Mvd/Dhcr7/Armc5/Stard4/Abcg1/Sc5d/Fdft1/Dgkq/Hsd17b11	11
GO:0032365	GO:0032365	intracellular lipid transport	5/422	31/23328	0.000218081	0.0434084	0.0406981	Anxa2/Ldlr/Stard4/Abcg1/Abcd4	5
GO:0016125	GO:0016125	sterol metabolic process	10/422	139/23328	0.000226139	0.0434084	0.0406981	Ch25h/Mvd/Dhcr7/Ldlr/Dgat2/Abcg1/Sc5d/Fdft1/Dgkq/Acadl	10
GO:0022411	GO:0022411	cellular component disassembly	18/422	383/23328	0.00023768	0.0434084	0.0406981	Ddit4/Tgfb3/Pelo/Mid1/Hk2/Smarcd2/Lix1/Tmem39a/Atg2b/Lcp1/Wdr45/Mical1/Apaf1/Tbc1d25/Dedd2/Nav3/Smarcd3/Ttbk2	18
GO:1901617	GO:1901617	organic hydroxy compound biosynthetic process	13/422	225/23328	0.000248385	0.0434084	0.0406981	Ch25h/Ephx1/Mvd/Acer2/Dhcr7/Stard4/Abcg1/Sc5d/Fdft1/Dgkq/Ddt/Snca/Epas1	13
GO:0006096	GO:0006096	glycolytic process	8/422	92/23328	0.00026541	0.0434084	0.0406981	Ier3/Ddit4/Eno1/Hk2/Gpi1/Tpi1/Gapdh/Foxk2	8
GO:0016052	GO:0016052	carbohydrate catabolic process	10/422	142/23328	0.000268819	0.0434084	0.0406981	Ier3/Ddit4/Pygl/Eno1/Hk2/Gpi1/Tpi1/Amy1/Gapdh/Foxk2	10
GO:0006757	GO:0006757	ATP generation from ADP	8/422	93/23328	0.00028588	0.0442399	0.0414776	Ier3/Ddit4/Eno1/Hk2/Gpi1/Tpi1/Gapdh/Foxk2	8
